# Environmental profiles of urban living relate to regional brain volumes and symptom groups of mental illness through distinct genetic pathways

**DOI:** 10.1101/2022.09.08.22279549

**Authors:** Jiayuan Xu, Nana Liu, Elli Polemiti, Liliana Garcia Mondragon, Jie Tang, Xiaoxuan Liu, Tristram Lett, Le Yu, Markus Noethen, Chunshui Yu, Andre Marquand, Gunter Schumann

## Abstract

The majority of people worldwide live in cities, yet how urban living affects brain and mental illness is scarcely understood. Urban lives are exposed to a a wide array of environmental factors that may combine and interact to influence mental health. While individual factors of the urban environment have been investigated in isolation, to date no attempt has been made to model how the complex, real life exposure to living in the city relates to brain and mental illness, and how it is moderated by genetic factors. Using data of over 150,000 participants of the UK Biobank, we carried out sparse canonical correlation analyses (sCCA) to investigate the relation of urban living environment with symptoms of mental illness. We found three mental health symptom groups, consisting of affective, anxiety and emotional instability symptoms, respectively. These groups were correlated with distinct profiles of urban environments defined by risk factors related to social deprivation, air pollution and urban density, and protective factors involving green spaces and generous land use. The relations between environment and symptoms of mental illness were mediated by the volume of brain regions involved in reward processing, emotional processing and executive control, and moderated by genes regulating stress response, neurotransmission, neural development and differentiation, as well as epigenetic modifications. Together, these findings indicate distinct biological pathways by which different environmental profiles of urban living may influence mental illness. Our results also provide a quantitative measure of the contribution of each environmental factor to brain volume and symptom group. They will aid in targeting and prioritizing important decisions for planning and public health interventions.

## Supplementary table for "Environmental profiles of urban living relate to regional brain volumes and symptom groups of mental illness through distinct genetic pathways"

### Sheet: Supp Table2
Num	Catergory	Items_annotation
1	Traffic	24009_Traffic_intensity_on_the_nearest_road
		24010_Inverse_distance_to_the_nearest_road
		24011_Traffic_intensity_on_the_nearest_major_road
		24012_Inverse_distance_to_the_nearest_major_road
		24013_Total_traffic_load_on_major_roads
		24014_Close_to_major_road
		24015_Sum_of_road_length_of_major_roads_within_100m
2	Air pollution	24003_Nitrogen_dioxide_air_pollution_2010
		24004_Nitrogen_oxides_air_pollution_2010
		24005_Particulate_matter_air_pollution_pm10_2010
		24006_Particulate_matter_air_pollution_pm2.5_2010
		24007_Particulate_matter_air_pollution_pm2.5_absorbance_2010
		24008_Particulate_matter_air_pollution_pm2.5_10um_2010
3	Sound pollution	24020_Average_daytime_sound_level_of_noise_pollution
		24021_Average_evening_sound_level_of_noise_pollution
		24022_Average_night_time_sound_level_of_noise_pollution
		24023_Average_16_hour_sound_level_of_noise_pollution
		24024_Average_24_hour_sound_level_of_noise_pollution
4	Building_Class	Building_Class_code
		Age_code
		Type_code
5	Distance_community	ND_CC04_Public_Village_Hall_Other_Community_Facility
		ND_CL03_Library
		ND_CL07_Cinema_Conf_Exhib_Centre_Theatre_Concert_Hall
		ND_ZW_Places_of_Worship
6	Distance_education	ND_CE01_College
		ND_CE02_Childrens_Nursery_Creche
		ND_CE03_Preparatory_First_Primary_Infant_Junior_M
		ND_CE04_Secondary_High_School
		ND_CE05_University
7	Distance_factory	ND_CI01_Factory_Manufacturing
		ND_CI02_Mineral_Ore_Working_Quarry_Mine
		ND_CI03_Workshop_Light_Industrial
		ND_CI04_Warehouse_Store_Storage_Depot
8	Distance_healthcare	ND_CM01_Dentist
		ND_CM02_GP_Practice_Surgery_Clinic
		ND_CM03_Hospital_Hospice
9	Distance_services	ND_CC12_Job_Centre
		ND_CO01GV_Central_Government_Service
		ND_CO01LG_Local_Government_Service
		ND_CR01_Bank_Financial_Service
		ND_CR02_Retail_Service_Agent
		ND_CR02PO_Post_Office
10	Distance_waste_and_energy	ND_CU02_Landfill
		ND_CU03_Power_Station_Energy_Production
		ND_CU07_Water_Waste_Water_Sewage_Treatment_Works
		ND_Recycling
11	Distance_transport	ND_CT03_ Car/Coach/Commercial Vehicle/Taxi/Parking/Park and Ride Site
12	Distance_emergency	ND_CX01_Police_Transport_Police_Station
		ND_CX02_Fire_Station
		ND_CX03_Ambulance_Station
13	Distance_food	ND_CR06_Public_House_Bar_Night_Club
		ND_CR07_Restaurant_Cafeteria
		ND_CR10_Fast_Food_Outlet_Takeaway
14	Index of Multiple Deprivation	IMD_score
15	Landuse Density_agricultural	Den_CA01_Farm_Non_Residential_Associated_Building
16	Landuse density_Ancillary Building	Den_CB
17	Landuse Density_community_service	Den_CC_Community Services
18	Landuse Density_education	Den_CE_Education
19	Landuse Density_accommodation	Den_CH_Hotel / Motel /Boarding /Guest House
20	Landuse Density_factory	Den_CI01_Factory_Manufacturing
		Den_CI02_Mineral /Ore Working/Quarry/Mine
		Den_CI03_Workshop_Light_Industrial
		Den_CI04_Warehouse_Store_Storage_Depot
		Den_CI05_Wholesale Distribution
		Den_CI06_Recycling Plant
		Den_CI07_Incinerator/Waste Transfer Station
		Den_CI08_Maintenance Depot
21	Landuse Density_Leisure	Den_CL02_Holiday / Campsite
		Den_CL03_Library
		Den_CL04_Museum_Gallery
		Den_CL06_Indoor_Outdoor_Leisure_Sporting_Activity_Centre
		Den_CL07_Cinema_Conference_Exhib_Centre_Theatre_Concert_Hall
		Den_CL10_Licensed_Private_Members_Club_Recreational_Social_Club
22	Landuse Density_medical	Den_CM_Medical
23	Landuse Density_animal_centre	Den_CN_Animal Centre
24	Landuse Density_Office	Den_CO01_Office / Work Studio
25	Landuse Density_Retail	Den_CR01_Bank / Financial Service
		Den_CR02_Retail Service Agent
		Den_CR04_Market (Indoor /Outdoor)
		Den_CR05_Petrol Filling Station
		Den_CR06_Public_House_Bar_Nightclub
		Den_CR07_Restaurant_Cafeteria
		Den_CR08_Shop / Showroom
		Den_CR09_Other_Licensed_Premise_Vendor
		Den_CR10_Fast_Food_Outlet_Takeaway_Hot_Cold
		Den_CR11_Automated_Teller_Machine_ATM
26	Landuse Density_Storage Land	Den_CS_Storage Land
27	Landuse Density_Transport	Den_CT
28	Landuse Density_Utility	Den_CU
29	Landuse Density_emergency	Den_CX
30	Landuse Density_Information	Den_CZ
31	Landuse Density_Allotment	Den_LL_Allotment
32	Landuse Density_Amenity	Den_LM
33	Landuse Density_Open Space	Den_LO
34	Landuse Density_park	Den_LP
35	Landuse Density_Density_unused_land	Den_LU
36	Landuse Density_Density_unused_water	Den_LW
37	Landuse Density_Density_military	Den_M_Military
38	Landuse Density_Density_residential	Den_R_Residential
39	Landuse Density_Density_Object of Interest	Den_Z_Object_of_Interest
40	Greenspace_mean	NDVI_500m_mean
41	Greenspace_std	NDVI_500m_STD
42	Link characteristics	Link_Connectivity
		Link_Length
		Link_Ang_Curvature
43	Centrality analysis	Mean_Ang_Dist_Wl_R400c
		NetQuantPD_Ang_Wl_R400c
		Betweenness_Ang_Wl_R400c
		TPBetweenness_Ang_Wl_R400c
		TPDestination_Ang_Wl_R400c
44	Simple radial measures	Links_R400c
		Length_R400c
		Ang_Dist_R400c
		Weight_Wl_R400c
		MeanGeoLen_Ang_Wl_R400c
45	Network detour analysis	Mean_Crow_Flight_Wl_R400c
		Diversion_Ratio_Ang_Wl_R400c
46	Network shape	Convex_Hull_Area_R400c
		Convex_Hull_Perimeter_R400c
		Convex_Hull_Max_Radius_R400c
		Convex_Hull_Bearing_R400c
		Convex_Hull_Shape_Index_R400c
47	Terrain_mean	Slope500m_Mean
48	Terrain_std	Slope500m_STD
49	Greenspace_percentage_buffer_300m	Greenspace_percentage_buffer_300m
50	Domestic_garden_percentage_buffer_300m	Domestic_garden_percentage_buffer_300m
51	Water_percentage_buffer_300m	Water_percentage_buffer_300m
52	Natural_environment_percentage_buffer_300m	Natural_environment_percentage_buffer_300m
53	Distance_Euclidean_to_coast	Distance_Euclidean_to_coast

### Sheet: Supp Table 5
Affective symptom group
Annotation	Urban_enviroment_loading	Mental health	Mental_health_loading
IMD score	-0.952721	Frequency_of_unenthusiasm	-0.640898
Air pollution	-0.468234	Frequency_of_tiredness	-0.621376
Street radius	-0.350781	Loneliness	-0.579108
Landuse density of factory	-0.258846	Frequency_of_depressed_mood	-0.561849
Noise pollution	-0.158976	Fed_up_feeling	-0.534705
Landuse density of retail	-0.156823
Traffic	-0.143189
Street centrality	-0.14304
Landuse density of community service	-0.141823
Landuse density of office	-0.0857209
Distance to healthcare	0.156698
Greenspace	0.191321
Distance to community service	0.192246
Distance to food store	0.230467
Distance to education	0.243626
Natural environment	0.254518
Distance to emergency	0.255275
Distance to factory	0.27959
Domestic garden	0.282069
Distance to services	0.295184
Anxiety symptom group
Annotation	Urban_enviroment_loading	Mental health	Mental_health_loading
Landuse density of leisure	-0.39544	Worry too long	-0.12371
Street network detour	-0.315539	Anxious feelings	-0.38266
Street network shape	-0.260733	Nervous feelings	-0.20282
Landuse density of residential	-0.245319	Nerves	-0.22463
Landuse density of object of interest	-0.237767	Tense	-0.29633
Landuse density of transport	-0.171951	Suffer from nerves	-0.33235
Average slope	-0.161297
Euclidean distance to coast	-0.11895
STD of NDVI	-0.115059
Landuse density of utility	-0.108318
Landuse density of animal centre	-0.0764161
Landuse density of storage land	-0.0637884
Landuse density of agricultural	-0.0440668
Landuse density of ancillary building	0.0992502
Percentage of water	0.13117
Distance to waste and energy	0.491815
Average NDVI	0.570754
Emotional instability symptom group
Annotation	Urban_enviroment_loading	Mental health	Mental_health_loading
Landuse density of education	-0.4714	Guilty	-0.19867
STD of slope	-0.41868	Frequency of tenseness	-0.47738
Building class	-0.37208	Illness injury bereavement stress	-0.51524
Landuse density of accommodation	-0.21181	Miserableness	-0.36974
Landuse density of medical	-0.19662	Mood swings	-0.46877
Landuse density of emergency	-0.19561	Neuroticism score	-0.42157
Street network link	-0.19457	Risk taking	-0.23685
Landuse density of unused land	0.039164	Irritability	-0.14919
Distance to food store	0.071039	Sensitivity hurt feelings	-0.06225
Landuse density of unused water	0.071046
Landuse density of open space	0.083448
Landuse density of amenity	0.177205
Landuse density of park	0.194004
Landuse density of allotment	0.211255
Landuse density of information station	0.215091

### Sheet: Supp Table 8
Affective symptom group
Annotation	Urban_enviroment_loading	Urban_enviroment_loading	Mental health	Mental_health_loading
IMD_score	-0.952721	-0.923599	Frequency_of_unenthusiasm	-0.623153
Air pollution	-0.468234	-0.493455	Frequency_of_tiredness	-0.612345
Simple radial measures	-0.350781	-0.323546	Loneliness	-0.563436
Landuse Density_factory	-0.258846	-0.262336	Frequency_of_depressed_mood	-0.554535
Noise pollution	-0.158976	-0.124557	Fed_up_feeling	-0.512323
Landuse Density_Retail	-0.156823	-0.120735
Traffic	-0.143189	-0.120007
Landuse Density_community_service	-0.141823	-0.118665
Landuse Density_Office	-0.0857209	-0.100973
Distance_healthcare	0.156698	0.187635
Greenspace_percentage_buffer_300m	0.191321	0.190987
Distance_community	0.192246	0.206345
Distance_food	0.230467	0.237844
Distance_education	0.243626	0.257567
Natural_environment_percentage_buffer_300m	0.254518	0.283456
Domestic_garden_percentage_buffer_300m	0.282069	0.307746
Anxiety symptom group
Annotation	Urban_enviroment_loading	Urban_enviroment_loading	Mental health	Mental_health_loading
Landuse Density_Leisure	X13	-0.390234	Worry_too_long	-0.113464
Street Network detour	Mean_Crow_Flight_Wl_R400c	-0.310973	Anxious_feelings	-0.353455
Street Network shape	X18	-0.255325	Nervous_feelings	-0.312446
Landuse Density_residential	Den_R	-0.240724	Tense	-0.283453
Landuse Density_Object of Interest	Den_Z	-0.212346	Suffer_from_nerves	-0.320346
Landuse Density_Transport	Den_CT	-0.200508
Slope500m_Mean	Slope500m_Mean	-0.194534
Distance_Euclidean_to_coast	X24508_Distance_Euclidean_to_coast	-0.189503
NDVI_500m_STD	NDVI_500m_STD	-0.150535
Landuse Density_Utility	Den_CU	-0.123532
Landuse Density_animal_centre	Den_CN	-0.106416
Landuse Density_Storage Land	Den_CS	-0.0788386
Landuse Density_agricultural	Den_CA01	-0.0643256
Landuse density_Ancillary Building	Den_CB	0.183452
Water_percentage_buffer_300m	X24505_Water_percentage_buffer_300m	0.225635
Distance_emergency	0.255275	0.296325
Distance_services	0.295184	0.386426
Distance_waste_and_energy	ND_CU02	0.481532
NDVI_500m_mean	NDVI_500m_mean	0.520235
Emotional instability symptom group
Annotation	Urban_enviroment_loading	Urban_enviroment_loading	Mental health	Mental_health_loading
Landuse Density_education	Den_CE	-0.423455	Guilty	-0.204572
Slope500m_STD	Slope500m_STD	-0.38683	Miserableness	-0.312564
Building_Class	X3	-0.323461	Mood_swings	-0.484357
Landuse Density_accommodation	Den_CH	-0.281181	Neuroticism_score	-0.413452
Landuse Density_medical	Den_CM	-0.199346	Irritability	-0.203456
Landuse Density_emergency	Den_CX	-0.185678	Sensitivity_hurt_feelings	-0.103456
Link characteristics	X15	-0.145967
Distance_food	X11	0.0623423
Landuse Density_unused_water	Den_LW	0.0945351
Landuse Density_Open Space	Den_LO	0.103453
Landuse Density_Amenity	Den_LM	0.152354
Landuse Density_park	Den_LP	0.180345
Landuse Density_Allotment	Den_LL	0.194564

### Sheet: Supp Table9
rsID	uniqID	chr	pos	non_effect_allele	effect_allele	MAF	gwasP	r2	IndSigSNP	GenomicLocus	nearestGene	dist	func	CADD	RDB	minChrState	commonChrState	posMapFilt	eqtlMapFilt	ciMapFilt
rs36078910	17:43487217:A:G	17	43487217	G	A	0.1968	1.04e-09	1	rs36078910	131	ARHGAP27	0	intronic	3.725	4	1	1	1	0	0
rs35389313	17:43487424:C:T	17	43487424	T	C	0.1968	1.1e-09	1	rs36078910	131	ARHGAP27	0	intronic	8.401	4	1	1	1	0	0
rs62064643	17:43490853:A:G	17	43490853	G	A	0.1948	9.46e-10	1	rs62064643	131	ARHGAP27	0	intronic	1.202	4	2	15	1	0	0
rs34063617	17:43491003:A:G	17	43491003	G	A	0.1968	1.1e-09	1	rs36078910	131	ARHGAP27	0	intronic	0.147	4	2	15	1	0	0
rs34363898	17:43515846:C:T	17	43515846	C	T	0.1938	7.85e-10	1	rs34363898	131	PLEKHM1	0	intronic	1.599	7	4	4	1	0	0
rs148269941	17:43540472:A:T	17	43540472	A	T	0.1938	1.11e-09	1	rs34363898	131	PLEKHM1:AC091132.1	0	ncRNA_intronic	0.795	6	4	5	1	0	0
rs56328224	17:43572419:C:T	17	43572419	C	T	0.2396	1.58e-12	1	rs5026246	134	PLEKHM1	4303	intergenic	4.081	7	5	15	1	0	0
rs5026246	17:43572896:G:T	17	43572896	T	G	0.2396	7.43e-13	1	rs5026246	134	PLEKHM1	4780	intergenic	3.527	7	5	15	1	0	0
rs62065452	17:43573061:C:T	17	43573061	T	C	0.2396	7.46e-12	1	rs5026246	134	PLEKHM1	4945	intergenic	0.289	6	5	15	1	0	0
rs2903705	17:43573231:C:G	17	43573231	C	G	0.2396	9.91e-13	1	rs5026246	134	PLEKHM1	5115	intergenic	2.287	6	5	15	1	0	0
rs62065453	17:43573419:C:T	17	43573419	C	T	0.2396	1.58e-12	1	rs5026246	134	LRRC37A4P	5265	intergenic	4.627	6	5	15	1	0	0
rs188710438	17:43573649:C:T	17	43573649	C	T	0.2416	9.11e-13	1	rs62066460	134	LRRC37A4P	5035	intergenic	0.01	7	5	15	1	0	0
rs189777036	17:43574229:C:T	17	43574229	T	C	0.2416	8.34e-13	1	rs62066460	134	LRRC37A4P	4455	intergenic	6.951	7	5	15	1	0	0
rs62065457	17:43574611:A:G	17	43574611	G	A	0.2406	5.02e-12	1	rs62065457	134	LRRC37A4P	4073	intergenic	1.857	6	5	15	1	0	0
rs62066460	17:43574935:C:T	17	43574935	C	T	0.2416	8.19e-13	1	rs62066460	134	LRRC37A4P	3749	intergenic	2.73	3a	5	15	1	0	0
rs566127718	17:43575452:A:G	17	43575452	A	G	0.2416	9.06e-13	1	rs62066460	134	LRRC37A4P	3232	intergenic	3.901	NA	5	15	1	0	0
rs112556326	17:43575946:G:T	17	43575946	G	T	0.2416	8.68e-13	1	rs62066460	134	LRRC37A4P	2738	intergenic	0.328	6	5	15	1	0	0
rs200133133	17:43576046:T:TG	17	43576046	T	TG	0.2406	8.62e-13	1	rs200133133	134	LRRC37A4P	2638	intergenic	1.458	NA	5	15	1	0	0
rs62064364	17:43654468:C:T	17	43654468	C	T	0.2366	1.37e-11	1	rs62064364	135	DND1P1	8768	intergenic	2.533	4	2	5	0	0	0
rs1724438	17:43656176:A:C	17	43656176	C	A	0.1948	5.31e-12	1	rs1724438	136	DND1P1	7060	intergenic	0.284	NA	4	5	0	0	0
rs2463519	17:43656895:A:G	17	43656895	G	A	0.1988	1.03e-10	1	rs2463519	136	DND1P1	6341	intergenic	6.616	NA	2	5	0	0	0
rs79742625	17:43657257:C:T	17	43657257	C	T	0.1938	4.52e-11	1	rs79742625	136	DND1P1	5979	intergenic	9.513	4	2	5	0	0	0
rs2668673	17:43657267:A:G	17	43657267	A	G	0.1938	6.84e-11	1	rs79742625	136	DND1P1	5969	intergenic	8.284	NA	2	5	0	0	0
rs769375	17:43658409:A:G	17	43658409	G	A	0.1958	5.47e-12	1	rs769375	136	DND1P1	4827	intergenic	8.521	NA	3	5	0	0	0
rs1724433	17:43658516:C:T	17	43658516	C	T	0.1948	2.01e-10	1	rs1724433	136	DND1P1	4720	intergenic	3.724	NA	3	5	0	0	0
rs2942189	17:43659251:A:C	17	43659251	C	A	0.1978	1.47e-11	1	rs2942189	136	DND1P1	3985	intergenic	9.079	NA	3	5	0	0	0
rs2668679	17:43659526:C:T	17	43659526	C	T	0.1988	6.03e-12	1	rs2668679	136	DND1P1	3710	intergenic	0.288	NA	3	5	0	0	0
rs2668680	17:43659975:C:T	17	43659975	T	C	0.1978	8.26e-12	1	rs2668680	136	DND1P1	3261	intergenic	7.932	NA	3	5	0	0	0
rs1813014	17:43660209:A:C	17	43660209	C	A	0.1998	8.5e-12	1	rs75033119	136	DND1P1	3027	intergenic	5.27	NA	2	5	0	0	0
rs1624697	17:43661378:C:T	17	43661378	C	T	0.1978	5.47e-12	1	rs1624697	136	DND1P1	1858	intergenic	11.37	NA	1	2	0	0	0
rs599550	18:53252388:A:G	18	53252388	G	A	0.1541	4.87e-14	1	rs599550	218	TCF4	0	intronic	1.833	NA	1	15	1	0	0
rs2693359	17:43661751:A:T	17	43661751	T	A	0.1968	3.62e-12	1	rs2693359	136	DND1P1	1485	intergenic	14.71	4	1	1	0	0	0
rs2668699	17:43661801:G:T	17	43661801	T	G	0.1968	2.06e-12	1	rs2668699	136	DND1P1	1435	intergenic	15.96	NA	1	1	0	0	0
rs1724430	17:43661959:C:T	17	43661959	T	C	0.1978	1.21e-11	1	rs1724430	136	DND1P1	1277	intergenic	11.81	NA	1	1	0	0	0
rs1724429	17:43662020:A:G	17	43662020	A	G	0.1958	1.05e-09	1	rs1724429	136	DND1P1	1216	intergenic	6.579	NA	1	1	0	0	0
rs62064388	17:43663169:C:T	17	43663169	T	C	0.2435	2.89e-12	1	rs62064388	136	DND1P1	67	upstream	7.254	4	1	1	0	0	0
rs530808688	17:43663213:C:CA	17	43663213	C	CA	0.2356	1.44e-12	1	rs530808688	136	DND1P1	23	upstream	6.682	NA	1	1	0	0	0
rs1724390	17:43663247:A:C	17	43663247	C	A	0.2435	2.54e-12	1	rs1724390	136	DND1P1	0	ncRNA_exonic	10.11	4	1	1	0	0	0
rs62064389	17:43663843:C:T	17	43663843	C	T	0.2137	1.12e-09	1	rs62064389	136	DND1P1	0	ncRNA_exonic	7.101	4	1	15	0	0	0
rs1706741	17:43664231:G:T	17	43664231	T	G	0.2286	5.09e-11	1	rs1706741	136	DND1P1	0	ncRNA_exonic	6.124	5	1	15	0	0	0
rs62064391	17:43664335:C:G	17	43664335	C	G	0.2376	5.08e-12	1	rs62064391	136	DND1P1	39	downstream	1.614	NA	1	15	0	0	0
rs111390638	17:43664978:A:G	17	43664978	A	G	0.2406	1.64e-12	1	rs111390638	136	DND1P1	682	downstream	1.932	NA	5	15	0	0	0
rs613872	18:53210302:G:T	18	53210302	G	T	0.1769	6.03e-14	1	rs613872	215	TCF4	00:00:00	intronic	1.664	5	5	15	1	0	0
rs2462833	17:43665322:C:T	17	43665322	C	T	0.2495	9.07e-12	1	rs2462833	136	DND1P1	1026	intergenic	1.011	NA	5	15	0	0	0
rs62064393	17:43665343:G:T	17	43665343	T	G	0.2435	1.04e-12	1	rs62064393	136	DND1P1	1047	intergenic	1.373	NA	5	15	0	0	0
rs62064394	17:43665379:C:T	17	43665379	T	C	0.2425	1.77e-12	1	rs62064394	136	DND1P1	1083	intergenic	2.387	NA	5	15	0	0	0
rs2458198	17:43665468:G:T	17	43665468	T	G	0.2425	9.29e-13	1	rs2458198	136	DND1P1	1172	intergenic	1.226	NA	5	15	0	0	0
rs1724397	17:43665809:C:T	17	43665809	C	T	0.2406	5.78e-13	1	rs1724398	136	DND1P1	1513	intergenic	2.957	NA	5	15	0	0	0
rs1724398	17:43665838:A:G	17	43665838	A	G	0.2406	5.78e-13	1	rs1724398	136	DND1P1	1542	intergenic	7.626	NA	5	15	0	0	0
rs1724399	17:43665906:C:G	17	43665906	C	G	0.2416	7.82e-13	1	rs1724399	136	DND1P1	1610	intergenic	0.458	NA	5	15	0	0	0
rs62064395	17:43666001:A:C	17	43666001	A	C	0.2515	2.66e-13	1	rs62064395	136	DND1P1	1705	intergenic	7.861	6	5	15	0	0	0
rs796568985	17:43666002:A:AT	17	43666002	A	AT	0.2435	2.53e-13	1	rs796568985	136	DND1P1	1706	intergenic	4.763	NA	5	15	0	0	0
rs2950009	17:43666244:A:G	17	43666244	A	G	0.2406	6.09e-13	1	rs1724398	136	DND1P1	1948	intergenic	2.68	NA	5	15	0	0	0
rs2950010	17:43666251:C:G	17	43666251	C	G	0.2406	2.77e-13	1	rs62056811	136	DND1P1	1955	intergenic	1.308	NA	5	15	0	0	0
rs2950011	17:43666385:C:T	17	43666385	C	T	0.2266	4.62e-13	1	rs2950011	136	DND1P1	2089	intergenic	6.891	NA	5	15	0	0	0
rs62064409	17:43666431:C:T	17	43666431	T	C	0.2406	5.95e-13	1	rs1724398	136	DND1P1	2135	intergenic	3.489	NA	5	15	0	0	0
rs112010353	17:43666492:C:T	17	43666492	C	T	0.2396	4.86e-13	1	rs112010353	136	DND1P1	2196	intergenic	5.713	7	5	15	0	0	0
rs2693349	17:43666511:A:T	17	43666511	A	T	0.2406	6e-13	1	rs1724398	136	DND1P1	2215	intergenic	0.307	NA	5	15	0	0	0
rs2469938	17:43666820:A:G	17	43666820	G	A	0.2117	4.94e-13	1	rs2469938	136	DND1P1	2524	intergenic	6.533	6	5	15	0	0	0
rs618869	18:53248151:C:T	18	53248151	T	C	0.1392	7.51e-14	1	rs618869	217	TCF4	0	intronic	0.103	6	1	15	1	0	0
rs2696425	17:43666906:C:G	17	43666906	G	C	0.2416	6.23e-13	1	rs2696425	136	DND1P1	2610	intergenic	1.377	6	5	15	0	0	0
rs2950012	17:43667365:C:T	17	43667365	T	C	0.2435	4.51e-13	1	rs2950012	136	DND1P1	3069	intergenic	2.634	NA	5	15	0	0	0
rs62064415	17:43667537:C:T	17	43667537	C	T	0.2117	5.06e-13	1	rs2469938	136	DND1P1	3241	intergenic	10.33	NA	5	15	0	0	0
rs62064416	17:43667635:A:G	17	43667635	A	G	0.2525	3.29e-12	1	rs62064416	136	DND1P1	3339	intergenic	4.196	NA	5	15	0	0	0
rs62064417	17:43667792:C:T	17	43667792	C	T	0.2455	1.17e-12	1	rs62064417	136	DND1P1	3496	intergenic	4.442	NA	5	15	0	0	0
rs62064418	17:43667836:A:C	17	43667836	C	A	0.2455	5.25e-13	1	rs62064418	136	DND1P1	3540	intergenic	0.051	NA	5	15	0	0	0
rs62064419	17:43667915:C:T	17	43667915	T	C	0.2445	4.72e-13	1	rs62064419	136	DND1P1	3619	intergenic	4.072	NA	5	15	0	0	0
rs62064421	17:43667934:C:G	17	43667934	C	G	0.2445	4.73e-13	1	rs62064421	136	DND1P1	3638	intergenic	2.945	NA	5	15	0	0	0
rs62064422	17:43668017:A:G	17	43668017	G	A	0.2416	1.32e-12	1	rs62064422	136	DND1P1	3721	intergenic	0.09	NA	5	15	0	0	0
rs62064423	17:43668187:A:G	17	43668187	A	G	0.2416	6.51e-13	1	rs62064423	136	DND1P1	3891	intergenic	0.124	NA	5	15	0	0	0
rs62064424	17:43668239:C:T	17	43668239	T	C	0.2396	4.03e-13	1	rs62064424	136	DND1P1	3943	intergenic	2.222	NA	5	15	0	0	0
rs2950013	17:43668455:G:T	17	43668455	T	G	0.2465	1.28e-12	1	rs2950013	136	DND1P1	4159	intergenic	4.378	NA	5	15	0	0	0
rs527325496	17:43668512:C:CAAA	17	43668512	C	CAAA	0.1958	2.76e-10	1	rs527325496	136	DND1P1	4216	intergenic	2.109	NA	5	15	0	0	0
rs55836887	17:43668815:A:G	17	43668815	A	G	0.2336	6.15e-13	1	rs55836887	136	DND1P1	4519	intergenic	1.639	NA	5	15	0	0	0
rs55711776	17:43669250:A:G	17	43669250	A	G	0.2406	6.56e-13	1	rs1724398	136	DND1P1	4954	intergenic	7.631	NA	5	15	0	0	0
rs112327620	17:43669491:A:G	17	43669491	A	G	0.2336	7.03e-11	1	rs112327620	136	DND1P1	5195	intergenic	1.057	5	5	15	0	0	0
rs62064431	17:43669704:A:C	17	43669704	C	A	0.2386	9.75e-13	1	rs56129627	136	DND1P1	5408	intergenic	4.353	NA	5	15	0	0	0
rs2732626	17:43669800:A:G	17	43669800	A	G	0.2386	1.37e-12	1	rs56129627	136	DND1P1	5504	intergenic	4.328	4	5	15	0	0	0
rs56129627	17:43669879:A:G	17	43669879	A	G	0.2386	9.23e-13	1	rs56129627	136	DND1P1	5583	intergenic	0.775	NA	5	15	0	0	0
rs62064433	17:43669923:C:T	17	43669923	T	C	0.2386	9.55e-13	1	rs56129627	136	DND1P1	5627	intergenic	5.076	NA	5	15	0	0	0
rs1724411	17:43669931:C:T	17	43669931	T	C	0.2435	7.37e-13	1	rs1724411	136	DND1P1	5635	intergenic	3.444	NA	5	15	0	0	0
rs1724412	17:43670018:A:G	17	43670018	G	A	0.2406	5.17e-13	1	rs1724412	136	DND1P1	5722	intergenic	0.047	NA	5	15	0	0	0
rs1724413	17:43670073:G:T	17	43670073	G	T	0.2396	5.13e-13	1	rs1724413	136	DND1P1	5777	intergenic	0.12	NA	5	15	0	0	0
rs596668	18:53264343:A:G	18	53264343	A	G	0.1402	8.98e-14	1	rs596668	219	TCF4	0	intronic	2.972	5	14	15	1	0	0
rs1706732	17:43670536:A:G	17	43670536	A	G	0.2177	4.39e-13	1	rs1706732	136	DND1P1	6240	intergenic	5.246	NA	4	15	0	0	0
rs1706731	17:43670696:C:G	17	43670696	G	C	0.2107	6.82e-13	1	rs2463525	136	DND1P1	6400	intergenic	8.274	NA	4	15	0	0	0
rs1724414	17:43670754:A:G	17	43670754	G	A	0.2545	8.53e-14	1	rs1724414	136	DND1P1	6458	intergenic	10.38	NA	4	15	0	0	0
rs2693353	17:43670940:A:G	17	43670940	A	G	0.2535	1.92e-13	1	rs2693353	136	DND1P1	6644	intergenic	0.222	NA	5	15	0	0	0
rs2668643	17:43671099:A:C	17	43671099	C	A	0.2356	2.63e-12	1	rs2668643	136	DND1P1	6803	intergenic	1.988	NA	5	15	0	0	0
rs2261543	17:43671174:A:G	17	43671174	A	G	0.2197	2.94e-13	1	rs2261543	136	DND1P1	6878	intergenic	7.999	NA	5	15	0	0	0
rs2532372	17:43671235:C:T	17	43671235	C	T	0.2416	5.22e-13	1	rs2532372	136	DND1P1	6939	intergenic	6.593	6	5	15	0	0	0
rs1706730	17:43671471:C:T	17	43671471	T	C	0.2505	6.66e-13	1	rs1706730	136	RP11-707O23.5	6763	intergenic	12.27	5	5	15	0	0	0
rs145472926	17:43671522:C:T	17	43671522	C	T	0.2127	4.06e-13	1	rs145472926	136	RP11-707O23.5	6712	intergenic	11.07	5	5	15	0	0	0
rs2462835	17:43671739:A:G	17	43671739	A	G	0.2624	2.32e-13	1	rs2462835	136	RP11-707O23.5	6495	intergenic	2.586	5	5	15	0	0	0
rs62064441	17:43673792:A:G	17	43673792	A	G	0.2326	1.05e-10	1	rs62064441	136	RP11-707O23.5	4442	intergenic	0.28	NA	5	15	0	0	0
rs374316043	17:43675431:A:T	17	43675431	T	A	0.2058	3.75e-13	1	rs374316043	136	RP11-707O23.5	2803	intergenic	5.064	6	5	15	0	0	0
rs1614886	17:43675489:A:T	17	43675489	A	T	0.2724	2.71e-10	1	rs1614886	136	RP11-707O23.5	2745	intergenic	2.397	NA	5	15	0	0	0
rs62066068	17:43679121:A:G	17	43679121	G	A	0.2425	2.93e-13	1	rs62066068	136	RP11-707O23.5	0	ncRNA_exonic	6.893	NA	5	15	0	0	0
rs56191889	17:43679132:A:G	17	43679132	A	G	0.2435	4.75e-13	1	rs56191889	136	RP11-707O23.5	0	ncRNA_exonic	7.861	NA	5	15	0	0	0
rs55826010	17:43679193:A:G	17	43679193	G	A	0.2594	1.54e-12	1	rs55826010	136	RP11-707O23.5	0	ncRNA_exonic	8.557	NA	5	15	0	0	0
rs369209138	17:43680850:C:G	17	43680850	G	C	0.2406	2.86e-13	1	rs56280951	136	RP11-707O23.5	1143	intergenic	2.389	7	5	15	0	0	0
rs537920412	17:43681149:C:CA	17	43681149	C	CA	0.2137	1.04e-12	1	rs537920412	136	RP11-707O23.5	1442	intergenic	0.999	NA	5	15	0	0	0
rs62066072	17:43681304:A:G	17	43681304	G	A	0.2406	3.92e-13	1	rs56280951	136	RP11-707O23.5	1597	intergenic	2.07	NA	5	15	0	0	0
rs62066073	17:43681316:C:T	17	43681316	T	C	0.2406	3.92e-13	1	rs56280951	136	RP11-707O23.5	1609	intergenic	0.376	NA	5	15	0	0	0
rs56383763	17:43682323:C:T	17	43682323	T	C	0.2416	3.96e-13	1	rs56383763	136	RP11-707O23.5	2616	intergenic	0.203	NA	5	15	0	0	0
rs451737	17:43683392:A:G	17	43683392	A	G	0.2416	2.69e-13	1	rs451737	136	RPS26P8	2516	intergenic	3.468	NA	5	15	0	0	0
rs4528616	17:43683597:G:T	17	43683597	T	G	0.2406	2.58e-13	1	rs56280951	136	RPS26P8	2311	intergenic	2.114	6	14	15	0	0	0
rs4471725	17:43683611:G:T	17	43683611	G	T	0.2406	2.89e-13	1	rs56280951	136	RPS26P8	2297	intergenic	1.72	6	14	15	0	0	0
rs4485406	17:43683627:C:G	17	43683627	C	G	0.2416	8.51e-13	1	rs4485406	136	RPS26P8	2281	intergenic	1.668	6	14	15	0	0	0
rs1706722	17:43684094:C:T	17	43684094	T	C	0.2425	3.05e-13	1	rs1706722	136	RPS26P8	1814	intergenic	2.278	NA	14	15	0	0	0
rs1635285	17:43684209:C:G	17	43684209	C	G	0.2425	2.9e-13	1	rs28795799	136	RPS26P8	1699	intergenic	1.87	6	14	15	0	0	0
rs2906009	17:43684563:C:T	17	43684563	T	C	0.2406	3.41e-13	1	rs56280951	136	RPS26P8	1345	intergenic	1.457	NA	14	15	0	0	0
rs2906007	17:43684920:C:T	17	43684920	C	T	0.2406	2.64e-13	1	rs56280951	136	RPS26P8	988	upstream	1.058	NA	14	15	0	0	0
rs2906006	17:43685021:C:T	17	43685021	C	T	0.2366	1.8e-13	1	rs2906006	136	RPS26P8	887	upstream	2.711	NA	14	15	0	0	0
rs444967	17:43685698:A:G	17	43685698	A	G	0.2406	1.15e-13	1	rs56280951	136	RPS26P8	210	upstream	1.028	NA	14	15	0	0	0
rs430688	17:43685707:C:T	17	43685707	T	C	0.2376	1.41e-13	1	rs430688	136	RPS26P8	201	upstream	3.552	NA	14	15	0	0	0
rs413519	17:43685826:A:G	17	43685826	A	G	0.2406	1.2e-12	1	rs56280951	136	RPS26P8	82	upstream	2.393	NA	14	15	0	0	0
rs385199	17:43686419:A:C	17	43686419	A	C	0.2416	6.28e-13	1	rs385199	136	RPS26P8	69	downstream	0.678	NA	14	15	0	0	0
rs2949997	17:43687072:A:G	17	43687072	G	A	0.2356	7.92e-12	1	rs2949997	136	RPS26P8	722	downstream	5.093	7	14	15	0	0	0
rs391338	17:43687268:A:G	17	43687268	G	A	0.2117	2.89e-13	1	rs391338	136	RPS26P8	918	downstream	0.504	NA	14	15	0	0	0
rs411305	17:43687393:C:T	17	43687393	C	T	0.2008	7.82e-11	1	rs411305	136	RPS26P8	1043	intergenic	8.909	NA	14	15	0	0	0
rs62066084	17:43688042:C:G	17	43688042	C	G	0.2247	2.17e-13	1	rs62066084	136	RPS26P8	1692	intergenic	0.776	NA	14	15	0	0	0
rs62066085	17:43688249:C:G	17	43688249	G	C	0.2386	3.22e-13	1	rs62066085	136	RPS26P8	1899	intergenic	0.826	6	14	15	0	0	0
rs28768976	17:43688317:A:G	17	43688317	A	G	0.2425	3.21e-13	1	rs28795799	136	RPS26P8	1967	intergenic	2.014	NA	14	15	0	0	0
rs62066086	17:43688387:A:G	17	43688387	A	G	0.2406	2.53e-13	1	rs56280951	136	RPS26P8	2037	intergenic	1.814	7	14	15	0	0	0
rs62066087	17:43688579:A:G	17	43688579	A	G	0.2406	2.42e-13	1	rs56280951	136	RPS26P8	2229	intergenic	1.9	NA	14	15	0	0	0
rs28795799	17:43688905:A:G	17	43688905	A	G	0.2425	2.15e-13	1	rs28795799	136	RPS26P8	2555	intergenic	3.447	6	14	15	0	0	0
rs56340658	17:43689090:C:T	17	43689090	T	C	0.2416	4.08e-13	1	rs56340658	136	RPS26P8	2740	intergenic	0.515	7	14	15	0	0	0
rs1619965	17:43689684:C:G	17	43689684	C	G	0.2227	7.23e-13	1	rs1619965	136	RPS26P8	3334	intergenic	10.63	7	14	15	1	0	0
rs643024	17:43690468:C:T	17	43690468	C	T	0.2406	2.88e-13	1	rs56280951	136	RPS26P8	4118	intergenic	2.4	5	14	15	1	0	0
rs642185	17:43690637:C:T	17	43690637	T	C	0.2276	5.79e-13	1	rs642185	136	RPS26P8	4287	intergenic	0.08	5	14	15	1	0	0
rs373417	17:43691173:C:T	17	43691173	C	T	0.2386	1.18e-12	1	rs373417	136	RPS26P8	4823	intergenic	13.08	5	14	15	1	0	0
rs2668709	17:43692338:C:T	17	43692338	T	C	0.2187	2.57e-13	1	rs2668709	136	CRHR1-IT1	5355	intergenic	5.601	6	14	15	1	0	0
rs611351	17:43692935:A:G	17	43692935	A	G	0.2406	3.09e-13	1	rs56280951	136	CRHR1-IT1	4758	intergenic	7.14	NA	14	15	1	0	0
rs375647	17:43693341:A:G	17	43693341	A	G	0.2406	2.42e-13	1	rs56280951	136	CRHR1-IT1	4352	intergenic	1.379	NA	14	15	1	0	0
rs418659	17:43693462:C:T	17	43693462	C	T	0.2177	1.7e-13	1	rs418659	136	CRHR1-IT1	4231	intergenic	1.618	NA	14	15	1	0	0
rs418891	17:43693538:G:T	17	43693538	G	T	0.2396	2.93e-13	1	rs62063264	136	CRHR1-IT1	4155	intergenic	9.712	NA	14	15	1	0	0
rs62066119	17:43695197:C:T	17	43695197	C	T	0.2406	3.26e-13	1	rs56280951	136	CRHR1-IT1	2496	intergenic	5.728	NA	14	15	1	0	0
rs112997627	17:43695263:G:T	17	43695263	T	G	0.2147	1.85e-13	1	rs112997627	136	CRHR1-IT1	2430	intergenic	4.231	6	14	15	1	0	0
rs674692	17:43695967:A:G	17	43695967	A	G	0.2406	2.21e-13	1	rs56280951	136	CRHR1-IT1	1726	intergenic	0.289	NA	14	15	1	0	0
rs675600	17:43696159:A:T	17	43696159	A	T	0.2107	5.52e-10	1	rs675600	136	CRHR1-IT1	1534	intergenic	6.762	6	14	15	1	0	0
rs675726	17:43696254:A:G	17	43696254	A	G	0.2406	2.17e-13	1	rs56280951	136	CRHR1-IT1	1439	intergenic	8.334	6	14	15	1	0	0
rs143345034	17:43696920:C:T	17	43696920	C	T	0.2406	2.17e-13	1	rs56280951	136	CRHR1-IT1	773	upstream	6.665	5	7	15	1	0	0
rs184745911	17:43698899:A:G	17	43698899	A	G	0.2386	5.62e-13	1	rs192252295	136	CRHR1-IT1	0	ncRNA_intronic	11.83	7	1	5	1	0	0
rs529311580	17:43699113:A:G	17	43699113	A	G	0.2326	5.07e-13	1	rs529311580	136	CRHR1-IT1	0	ncRNA_intronic	7.28	NA	5	5	1	0	0
rs192252295	17:43702296:C:T	17	43702296	T	C	0.2386	4.01e-13	1	rs192252295	136	CRHR1-IT1:CRHR1:RP11-105N13.4	0	ncRNA_intronic	2.457	7	4	5	1	0	0
rs62066125	17:43702701:C:G	17	43702701	C	G	0.2416	2.22e-13	1	rs450237	136	CRHR1-IT1:CRHR1:RP11-105N13.4	0	ncRNA_intronic	1.285	6	4	5	1	0	0
rs392116	17:43703555:A:G	17	43703555	A	G	0.2396	1.89e-13	1	rs62063264	136	CRHR1-IT1:CRHR1:RP11-105N13.4	0	ncRNA_intronic	1.92	6	4	5	1	0	0
rs385383	17:43704031:A:C	17	43704031	C	A	0.2396	1.92e-13	1	rs62063264	136	CRHR1-IT1:CRHR1:RP11-105N13.4	0	ncRNA_intronic	1.559	5	4	5	1	0	0
rs393208	17:43704310:G:T	17	43704310	T	G	0.2366	1.66e-13	1	rs393208	136	CRHR1-IT1:CRHR1:RP11-105N13.4	0	ncRNA_intronic	1.187	NA	4	5	1	0	0
rs2469934	17:43704419:C:T	17	43704419	T	C	0.2396	1.92e-13	1	rs62063264	136	CRHR1-IT1:CRHR1:RP11-105N13.4	0	ncRNA_intronic	1.937	7	4	5	1	0	0
rs373853	17:43704491:A:G	17	43704491	G	A	0.2396	1.92e-13	1	rs62063264	136	CRHR1-IT1:CRHR1:RP11-105N13.4	0	ncRNA_intronic	0.901	7	4	5	1	0	0
rs383241	17:43705356:A:G	17	43705356	G	A	0.2396	1.74e-13	1	rs62063264	136	CRHR1-IT1:CRHR1:RP11-105N13.4	0	ncRNA_intronic	1.367	NA	4	5	1	0	0
rs376120	17:43705518:A:G	17	43705518	A	G	0.2396	1.74e-13	1	rs62063264	136	CRHR1-IT1:CRHR1:RP11-105N13.4	0	ncRNA_intronic	2.004	NA	4	5	1	0	0
rs365825	17:43705601:A:G	17	43705601	A	G	0.2416	2.38e-13	1	rs450237	136	CRHR1-IT1:CRHR1:RP11-105N13.4	0	ncRNA_intronic	3.201	NA	4	5	1	0	0
rs393838	17:43705756:C:G	17	43705756	G	C	0.2416	1.94e-13	1	rs450237	136	CRHR1-IT1:CRHR1:RP11-105N13.4	0	ncRNA_intronic	2.135	7	4	5	1	0	0
rs681485	17:43707619:A:C	17	43707619	C	A	0.2386	1.47e-13	1	rs681485	136	CRHR1-IT1:CRHR1:RP11-105N13.4	0	ncRNA_exonic	1.161	NA	4	4	1	0	0
rs593720	17:43707848:G:T	17	43707848	G	T	0.2396	5.97e-13	1	rs62063264	136	CRHR1-IT1:CRHR1:RP11-105N13.4	0	ncRNA_intronic	1.97	NA	4	4	1	0	0
rs444071	17:43707951:C:T	17	43707951	C	T	0.2396	1.81e-13	1	rs62063264	136	CRHR1-IT1:CRHR1:RP11-105N13.4	0	ncRNA_exonic	3.796	NA	4	4	1	0	0
rs396593	17:43707955:A:C	17	43707955	C	A	0.2396	1.81e-13	1	rs62063264	136	CRHR1-IT1:CRHR1:RP11-105N13.4	0	ncRNA_exonic	0.484	NA	4	4	1	0	0
rs368673667	17:43708418:C:G	17	43708418	C	G	0.2396	1.64e-13	1	rs62063264	136	CRHR1-IT1:CRHR1:RP11-105N13.4	0	ncRNA_intronic	0.451	7	4	4	1	0	0
rs450237	17:43709225:C:T	17	43709225	T	C	0.2416	3.71e-14	1	rs450237	136	CRHR1-IT1:CRHR1:RP11-105N13.4	00:00:00	ncRNA_intronic	2.007	NA	4	4	1	0	0
rs436667	17:43709415:C:T	17	43709415	C	T	0.2396	1.52e-13	1	rs62063264	136	CRHR1-IT1:CRHR1:RP11-105N13.4	0	ncRNA_intronic	6.134	1f	4	4	1	0	0
rs650927	17:43709867:G:T	17	43709867	T	G	0.2396	1.73e-13	1	rs62063264	136	CRHR1-IT1:CRHR1:RP11-105N13.4	0	ncRNA_intronic	5.492	NA	4	5	1	0	0
rs671740	17:43709893:A:G	17	43709893	A	G	0.2396	1.73e-13	1	rs62063264	136	CRHR1-IT1:CRHR1:RP11-105N13.4	0	ncRNA_intronic	6.116	NA	4	5	1	0	0
rs81632	17:43710127:A:T	17	43710127	T	A	0.2396	1.54e-13	1	rs62063264	136	CRHR1-IT1:CRHR1:RP11-105N13.4	0	ncRNA_intronic	0.009	6	4	5	1	0	0
rs16940633	17:43710371:A:G	17	43710371	G	A	0.2396	1.71e-13	1	rs62063264	136	CRHR1-IT1:CRHR1:RP11-105N13.4	0	ncRNA_intronic	3.408	5	4	5	1	0	0
rs17686610	17:43710384:A:C	17	43710384	A	C	0.2396	1.71e-13	1	rs62063264	136	CRHR1-IT1:CRHR1:RP11-105N13.4	0	ncRNA_intronic	6.793	5	4	5	1	0	0
rs2942170	17:43711312:C:T	17	43711312	C	T	0.2396	1.73e-13	1	rs62063264	136	CRHR1-IT1:CRHR1:RP11-105N13.4	0	ncRNA_intronic	2.047	NA	4	5	1	0	0
rs2942169	17:43711539:C:G	17	43711539	G	C	0.2396	1.72e-13	1	rs62063264	136	CRHR1-IT1:CRHR1:RP11-105N13.4	0	ncRNA_intronic	5.559	1f	4	5	1	0	0
rs241045	17:43712337:C:T	17	43712337	C	T	0.2396	1.72e-13	1	rs62063264	136	CRHR1-IT1:CRHR1:RP11-105N13.4	0	ncRNA_intronic	1.364	NA	4	5	1	0	0
rs241044	17:43712464:A:G	17	43712464	G	A	0.2396	1.72e-13	1	rs62063264	136	CRHR1-IT1:CRHR1:RP11-105N13.4	0	ncRNA_intronic	5.062	NA	4	5	1	0	0
rs241042	17:43712657:C:T	17	43712657	T	C	0.2396	1.72e-13	1	rs62063264	136	CRHR1-IT1:CRHR1:RP11-105N13.4	0	ncRNA_intronic	2.423	NA	4	5	1	0	0
rs241039	17:43714673:A:T	17	43714673	A	T	0.2396	1.7e-13	1	rs62063264	136	CRHR1-IT1:CRHR1:RP11-105N13.4	0	ncRNA_exonic	0.945	1f	4	4	1	0	0
rs2942167	17:43715018:C:T	17	43715018	T	C	0.2396	1.72e-13	1	rs62063264	136	CRHR1-IT1:CRHR1:RP11-105N13.4	0	ncRNA_exonic	3.48	NA	4	5	1	0	0
rs2942166	17:43715427:C:T	17	43715427	T	C	0.2406	1.93e-13	1	rs61667602	136	CRHR1-IT1:CRHR1:RP11-105N13.4	0	ncRNA_intronic	0.231	NA	4	5	1	0	0
rs2942165	17:43715619:C:G	17	43715619	G	C	0.2396	1.72e-13	1	rs62063264	136	CRHR1-IT1:CRHR1:RP11-105N13.4	0	ncRNA_intronic	4.743	7	4	5	1	0	0
rs117368197	17:43715924:A:G	17	43715924	A	G	0.2396	1.72e-13	1	rs62063264	136	CRHR1-IT1:CRHR1:RP11-105N13.4	0	ncRNA_intronic	8.738	6	4	5	1	0	0
rs413778	17:43716885:A:G	17	43716885	A	G	0.2396	1.72e-13	1	rs62063264	136	CRHR1-IT1:CRHR1:RP11-105N13.4	0	ncRNA_exonic	4.949	NA	4	5	1	0	0
rs389217	17:43717131:C:T	17	43717131	C	T	0.2396	1.7e-13	1	rs62063264	136	CRHR1-IT1:CRHR1:RP11-105N13.4	0	ncRNA_intronic	10.42	NA	4	5	1	0	0
rs389978	17:43717415:A:G	17	43717415	A	G	0.2406	2.16e-13	1	rs389978	136	CRHR1-IT1:CRHR1:RP11-105N13.4	0	ncRNA_intronic	0.353	7	4	5	1	0	0
rs439558	17:43717803:C:T	17	43717803	T	C	0.2406	1.82e-13	1	rs61667602	136	CRHR1-IT1:CRHR1:RP11-105N13.4	0	ncRNA_exonic	5.404	NA	1	5	1	0	0
rs434805	17:43718336:C:T	17	43718336	T	C	0.2416	1.81e-13	1	rs450237	136	CRHR1-IT1:CRHR1:RP11-105N13.4	0	ncRNA_exonic	0.111	NA	5	5	1	0	0
rs393152	17:43719143:A:G	17	43719143	A	G	0.2416	3.38e-13	1	rs450237	136	CRHR1-IT1:CRHR1:RP11-105N13.4	0	ncRNA_exonic	7.184	1f	5	5	1	0	0
rs3108318	17:43719829:G:T	17	43719829	G	T	0.2306	1.09e-13	1	rs3108318	136	CRHR1-IT1:CRHR1:RP11-105N13.4	0	ncRNA_intronic	2.103	NA	5	5	1	0	0
rs3108317	17:43719870:A:G	17	43719870	G	A	0.2396	1.7e-13	1	rs62063264	136	CRHR1-IT1:CRHR1:RP11-105N13.4	0	ncRNA_intronic	0.185	NA	5	5	1	0	0
rs2942164	17:43721283:C:G	17	43721283	G	C	0.2396	1.58e-13	1	rs62063264	136	CRHR1-IT1:CRHR1:RP11-105N13.4	0	ncRNA_intronic	1.579	6	5	15	1	0	0
rs1706746	17:43721457:C:T	17	43721457	C	T	0.2396	1.7e-13	1	rs62063264	136	CRHR1-IT1:CRHR1:RP11-105N13.4	0	ncRNA_intronic	0.501	6	5	15	1	0	0
rs1706748	17:43722509:C:G	17	43722509	C	G	0.2406	1.69e-13	1	rs1706748	136	CRHR1-IT1:CRHR1:RP11-105N13.4	0	ncRNA_intronic	0.691	7	5	14	1	0	0
rs413917	17:43723189:A:G	17	43723189	G	A	0.2396	1.74e-13	1	rs62063264	136	CRHR1-IT1:CRHR1:RP11-105N13.4	0	ncRNA_exonic	5.069	1f	5	15	1	0	0
rs3418	17:43723462:C:T	17	43723462	C	T	0.2396	1.7e-13	1	rs62063264	136	CRHR1-IT1:CRHR1:RP11-105N13.4	0	ncRNA_exonic	3.497	NA	5	15	1	0	0
rs393675	17:43723605:C:T	17	43723605	T	C	0.2396	1.75e-13	1	rs62063264	136	CRHR1-IT1:CRHR1:RP11-105N13.4	0	ncRNA_exonic	10.3	NA	5	15	1	0	0
rs364308	17:43723929:A:G	17	43723929	G	A	0.2346	6.18e-13	1	rs364308	136	CRHR1-IT1:CRHR1:RP11-105N13.4	0	ncRNA_exonic	1.405	NA	2	15	1	0	0
rs406400	17:43723930:A:G	17	43723930	A	G	0.2346	6.96e-13	1	rs364308	136	CRHR1-IT1:CRHR1:RP11-105N13.4	0	ncRNA_exonic	6.286	NA	2	15	1	0	0
rs669915	17:43724245:A:G	17	43724245	G	A	0.2396	2.68e-14	1	rs62063264	136	CRHR1-IT1:CRHR1:RP11-105N13.4	0	ncRNA_exonic	10.09	5	5	15	1	0	0
rs34792335	17:43724247:T:TA	17	43724247	T	TA	0.2396	5.37e-13	1	rs62063264	136	CRHR1-IT1:CRHR1:RP11-105N13.4	0	ncRNA_exonic	10.2	NA	5	15	1	0	0
rs449501	17:43724555:A:G	17	43724555	G	A	0.2396	1.75e-13	1	rs62063264	136	CRHR1-IT1:CRHR1:RP11-105N13.4	0	ncRNA_exonic	0.543	NA	5	15	1	0	0
rs448830	17:43725212:A:G	17	43725212	G	A	0.2396	1.75e-13	1	rs62063264	136	CRHR1-IT1:CRHR1:RP11-105N13.4	0	ncRNA_exonic	0.419	NA	5	15	1	0	0
rs434428	17:43725684:A:G	17	43725684	G	A	0.2396	1.75e-13	1	rs62063264	136	CRHR1:RP11-105N13.4	0	ncRNA_intronic	5.872	1f	5	15	1	0	0
rs434598	17:43725762:A:G	17	43725762	G	A	0.2396	1.75e-13	1	rs62063264	136	CRHR1:RP11-105N13.4	0	ncRNA_intronic	0.606	5	5	15	1	0	0
rs434971	17:43725992:A:G	17	43725992	G	A	0.2396	1.75e-13	1	rs62063264	136	CRHR1:RP11-105N13.4	0	ncRNA_intronic	5.203	4	5	15	1	0	0
rs385691	17:43726125:A:C	17	43726125	A	C	0.2396	1.72e-13	1	rs62063264	136	CRHR1:RP11-105N13.4	0	ncRNA_intronic	1.6	NA	5	15	1	0	0
rs455028	17:43726574:C:T	17	43726574	T	C	0.2396	1.73e-13	1	rs62063264	136	CRHR1:RP11-105N13.4	0	ncRNA_intronic	13.12	1f	5	15	1	0	0
rs366858	17:43726588:C:T	17	43726588	C	T	0.2396	1.66e-13	1	rs62063264	136	CRHR1:RP11-105N13.4	0	ncRNA_intronic	15.14	1f	5	15	1	0	0
rs439945	17:43726659:A:C	17	43726659	A	C	0.2763	7.74e-10	1	rs1724409	136	CRHR1:RP11-105N13.4	0	ncRNA_intronic	1.405	1f	5	15	1	0	0
rs453997	17:43727061:C:T	17	43727061	C	T	0.2396	1.81e-13	1	rs62063264	136	CRHR1:RP11-105N13.4	0	ncRNA_intronic	0.03	NA	5	15	1	0	0
rs424243	17:43727887:A:T	17	43727887	A	T	0.2396	1.73e-13	1	rs62063264	136	CRHR1:RP11-105N13.4	0	ncRNA_intronic	5.169	6	5	15	1	0	0
rs422112	17:43728137:A:G	17	43728137	G	A	0.2396	1.81e-13	1	rs62063264	136	CRHR1:RP11-105N13.4	0	ncRNA_intronic	1.811	1f	5	15	1	0	0
rs417968	17:43728376:A:G	17	43728376	G	A	0.2763	7.2e-10	1	rs1724409	136	CRHR1:RP11-105N13.4	0	ncRNA_intronic	7.968	NA	4	15	1	0	0
rs413844	17:43729384:A:G	17	43729384	G	A	0.2396	1.81e-13	1	rs62063264	136	CRHR1:RP11-105N13.4	0	ncRNA_intronic	0.769	6	5	14	1	0	0
rs647483	17:43729432:C:T	17	43729432	C	T	0.2396	1.77e-13	1	rs62063264	136	CRHR1:RP11-105N13.4	0	ncRNA_intronic	1.955	6	5	14	1	0	0
rs241038	17:43730598:A:G	17	43730598	G	A	0.2396	1.82e-13	1	rs62063264	136	CRHR1:RP11-105N13.4	0	ncRNA_intronic	2.082	NA	5	14	1	0	0
rs241037	17:43730636:G:T	17	43730636	G	T	0.2396	1.82e-13	1	rs62063264	136	CRHR1:RP11-105N13.4	0	ncRNA_intronic	0.032	NA	5	14	1	0	0
rs241036	17:43731719:A:C	17	43731719	A	C	0.2396	6.77e-14	1	rs62063264	136	CRHR1:RP11-105N13.4	0	ncRNA_intronic	10.65	NA	5	14	1	0	0
rs241035	17:43731896:C:T	17	43731896	C	T	0.2396	1.75e-13	1	rs62063264	136	CRHR1:RP11-105N13.4	0	ncRNA_intronic	3.708	NA	5	14	1	0	0
rs241034	17:43733048:A:T	17	43733048	A	T	0.2396	1.8e-13	1	rs62063264	136	CRHR1:RP11-105N13.4	0	ncRNA_intronic	0.15	7	5	14	1	0	0
rs241033	17:43733983:A:G	17	43733983	G	A	0.2396	1.85e-13	1	rs62063264	136	CRHR1:RP11-105N13.4	0	ncRNA_intronic	7.521	NA	5	14	1	0	0
rs241032	17:43734145:C:T	17	43734145	T	C	0.2396	1.81e-13	1	rs62063264	136	CRHR1:RP11-105N13.4	0	ncRNA_intronic	10.66	NA	5	14	1	0	0
rs241031	17:43734304:C:T	17	43734304	T	C	0.2396	1.79e-13	1	rs62063264	136	CRHR1:RP11-105N13.4	0	ncRNA_intronic	3.018	NA	5	14	1	0	0
rs241030	17:43734503:A:G	17	43734503	A	G	0.2396	1.79e-13	1	rs62063264	136	CRHR1:RP11-105N13.4	0	ncRNA_intronic	1.63	NA	5	14	1	0	0
rs241029	17:43734643:C:T	17	43734643	T	C	0.2396	1.79e-13	1	rs62063264	136	CRHR1:RP11-105N13.4	0	ncRNA_intronic	2.406	NA	5	14	1	0	0
rs241028	17:43735276:C:T	17	43735276	C	T	0.2396	1.79e-13	1	rs62063264	136	CRHR1:RP11-105N13.4	0	ncRNA_intronic	1.897	NA	5	14	1	0	0
rs241027	17:43735478:A:G	17	43735478	A	G	0.2396	1.79e-13	1	rs62063264	136	CRHR1:RP11-105N13.4	0	ncRNA_intronic	3.464	NA	5	14	1	0	0
rs241026	17:43735555:A:G	17	43735555	G	A	0.2396	1.79e-13	1	rs62063264	136	CRHR1:RP11-105N13.4	0	ncRNA_intronic	3.636	NA	5	14	1	0	0
rs241025	17:43736504:C:T	17	43736504	T	C	0.2207	1.05e-12	1	rs241025	136	CRHR1:RP11-105N13.4	0	ncRNA_intronic	0.04	NA	5	14	1	0	0
rs241024	17:43736763:C:T	17	43736763	C	T	0.2396	1.78e-13	1	rs62063264	136	CRHR1:RP11-105N13.4	0	ncRNA_intronic	7.619	NA	5	14	1	0	0
rs241023	17:43737040:A:G	17	43737040	G	A	0.2396	1.78e-13	1	rs62063264	136	CRHR1:RP11-105N13.4	0	ncRNA_intronic	2.576	NA	5	14	1	0	0
rs241022	17:43737730:C:T	17	43737730	T	C	0.2396	1.78e-13	1	rs62063264	136	CRHR1:RP11-105N13.4	0	ncRNA_intronic	3.329	NA	5	14	1	0	0
rs241021	17:43738627:G:T	17	43738627	T	G	0.2396	1.78e-13	1	rs62063264	136	CRHR1:RP11-105N13.4	0	ncRNA_intronic	0.327	NA	7	14	1	0	0
rs241020	17:43738676:A:C	17	43738676	C	A	0.2396	1.78e-13	1	rs62063264	136	CRHR1:RP11-105N13.4	0	ncRNA_intronic	0.134	NA	7	14	1	0	0
rs1724409	17:43740565:G:T	17	43740565	G	T	0.2763	2.23e-10	1	rs1724409	136	CRHR1:RP11-105N13.4	0	ncRNA_intronic	7.098	NA	5	14	1	0	0
rs62053939	17:43740856:C:T	17	43740856	C	T	0.2396	1.56e-13	1	rs62063264	136	CRHR1:RP11-105N13.4	0	ncRNA_intronic	0.044	7	5	14	1	0	0
rs111273167	17:43740967:C:T	17	43740967	C	T	0.2396	1.81e-13	1	rs62063264	136	CRHR1:RP11-105N13.4	0	ncRNA_intronic	6.087	7	5	14	1	0	0
rs62053940	17:43741028:A:G	17	43741028	A	G	0.2396	1.84e-13	1	rs62063264	136	CRHR1:RP11-105N13.4	0	ncRNA_intronic	6.486	6	5	14	1	0	0
rs55688739	17:43741136:C:T	17	43741136	C	T	0.2416	1.83e-13	1	rs55688739	136	CRHR1:RP11-105N13.4	0	ncRNA_intronic	1.733	5	5	14	1	0	0
rs17760577	17:43741452:C:T	17	43741452	C	T	0.2396	1.99e-13	1	rs62063264	136	CRHR1:RP11-105N13.4	0	ncRNA_intronic	0.315	1f	5	14	1	0	0
rs113072604	17:43741627:A:AT	17	43741627	A	AT	0.2396	1.73e-13	1	rs62063264	136	CRHR1:RP11-105N13.4	0	ncRNA_intronic	13.45	NA	5	14	1	0	0
rs17760631	17:43743045:C:T	17	43743045	T	C	0.2396	1.91e-13	1	rs62063264	136	CRHR1:RP11-105N13.4	0	ncRNA_intronic	4.503	1f	5	14	1	0	0
rs1635298	17:43744344:A:T	17	43744344	T	A	0.2664	1.18e-11	1	rs1635298	136	CRHR1:RP11-105N13.4	0	ncRNA_intronic	0.511	1f	5	14	1	0	0
rs17687462	17:43744990:C:T	17	43744990	C	T	0.2396	2.5e-13	1	rs62063264	136	CRHR1:RP11-105N13.4	0	ncRNA_intronic	0.607	1f	5	14	1	0	0
rs17760733	17:43746276:G:T	17	43746276	G	T	0.2386	1.85e-13	1	rs17760733	136	CRHR1:RP11-105N13.4	0	ncRNA_intronic	0.132	6	5	14	1	0	0
rs79675109	17:43746418:A:T	17	43746418	T	A	0.2396	1.85e-13	1	rs62063264	136	CRHR1:RP11-105N13.4	0	ncRNA_intronic	1.334	6	5	14	1	0	0
rs142642115	17:43746610:T:TATC	17	43746610	T	TATC	0.2396	1.31e-12	1	rs62063264	136	CRHR1:RP11-105N13.4	0	ncRNA_intronic	0.537	NA	5	14	1	0	0
rs17687504	17:43746721:A:G	17	43746721	A	G	0.2396	1.88e-13	1	rs62063264	136	CRHR1:RP11-105N13.4	0	ncRNA_intronic	4.93	6	5	14	1	0	0
rs62053945	17:43746839:C:T	17	43746839	T	C	0.2396	1.88e-13	1	rs62063264	136	CRHR1:RP11-105N13.4	0	ncRNA_intronic	3.007	6	5	14	1	0	0
rs1724407	17:43747615:C:T	17	43747615	C	T	0.2664	3.6e-11	1	rs1635298	136	CRHR1:RP11-105N13.4	0	ncRNA_intronic	6.937	NA	5	14	1	0	0
rs62053946	17:43747677:C:T	17	43747677	C	T	0.2396	1.9e-13	1	rs62063264	136	CRHR1:RP11-105N13.4	0	ncRNA_intronic	6.772	7	5	14	1	0	0
rs62053947	17:43747683:A:G	17	43747683	G	A	0.2396	1.9e-13	1	rs62063264	136	CRHR1:RP11-105N13.4	0	ncRNA_intronic	8.238	7	5	14	1	0	0
rs62053948	17:43748046:C:T	17	43748046	C	T	0.2396	2.04e-13	1	rs62063264	136	CRHR1:RP11-105N13.4	0	ncRNA_intronic	4.733	7	5	14	1	0	0
rs62053949	17:43748101:A:G	17	43748101	A	G	0.2396	1.92e-13	1	rs62063264	136	CRHR1:RP11-105N13.4	0	ncRNA_intronic	2.916	7	5	14	1	0	0
rs62053950	17:43748412:A:G	17	43748412	A	G	0.2396	1.92e-13	1	rs62063264	136	CRHR1:RP11-105N13.4	0	ncRNA_intronic	2.616	5	5	14	1	0	0
rs62053951	17:43749168:C:G	17	43749168	G	C	0.2396	1.73e-13	1	rs62063264	136	CRHR1:RP11-105N13.4	0	ncRNA_intronic	9.595	5	8	14	1	0	0
rs62053952	17:43749261:C:T	17	43749261	T	C	0.2396	1.73e-13	1	rs62063264	136	CRHR1:RP11-105N13.4	0	ncRNA_intronic	2.212	5	5	14	1	0	0
rs62053953	17:43749454:A:G	17	43749454	G	A	0.2396	1.64e-13	1	rs62063264	136	CRHR1:RP11-105N13.4	0	ncRNA_intronic	8.663	5	6	14	1	0	0
rs17687534	17:43749579:C:T	17	43749579	T	C	0.2396	1.73e-13	1	rs62063264	136	CRHR1:RP11-105N13.4	0	ncRNA_intronic	0.832	1f	6	14	1	0	0
rs1631850	17:43749942:A:G	17	43749942	A	G	0.2664	3.66e-11	1	rs1635298	136	CRHR1:RP11-105N13.4	0	ncRNA_intronic	4.924	NA	5	14	1	0	0
rs62053954	17:43749949:A:G	17	43749949	G	A	0.2396	1.53e-13	1	rs62063264	136	CRHR1:RP11-105N13.4	0	ncRNA_intronic	4.777	3a	5	14	1	0	0
rs62053955	17:43749980:C:T	17	43749980	T	C	0.2396	1.6e-13	1	rs62063264	136	CRHR1:RP11-105N13.4	0	ncRNA_intronic	1.758	4	5	14	1	0	0
rs17687571	17:43750010:A:G	17	43750010	G	A	0.2396	1.75e-13	1	rs62063264	136	CRHR1:RP11-105N13.4	0	ncRNA_intronic	2.789	1f	5	14	1	0	0
rs17760817	17:43750137:C:G	17	43750137	G	C	0.2396	1.75e-13	1	rs62063264	136	CRHR1:RP11-105N13.4	0	ncRNA_intronic	2.489	5	5	14	1	0	0
rs1630095	17:43750172:A:G	17	43750172	G	A	0.2664	4.11e-11	1	rs1635298	136	CRHR1:RP11-105N13.4	0	ncRNA_intronic	0.299	NA	5	14	1	0	0
rs17687625	17:43750238:A:G	17	43750238	A	G	0.2396	1.6e-13	1	rs62063264	136	CRHR1:RP11-105N13.4	0	ncRNA_exonic	3.272	1f	5	14	1	0	0
rs62053956	17:43750315:A:G	17	43750315	A	G	0.2396	1.61e-13	1	rs62063264	136	CRHR1:RP11-105N13.4	0	ncRNA_intronic	1.341	5	5	14	1	0	0
rs4792824	17:43750910:C:T	17	43750910	C	T	0.2664	3.68e-11	1	rs1635298	136	CRHR1:RP11-105N13.4	0	ncRNA_intronic	1.449	6	5	14	1	0	0
rs62053957	17:43750939:C:T	17	43750939	T	C	0.2396	1.77e-13	1	rs62063264	136	CRHR1:RP11-105N13.4	0	ncRNA_intronic	5.452	7	5	14	1	0	0
rs112637166	17:43751101:A:G	17	43751101	A	G	0.2396	1.77e-13	1	rs62063264	136	CRHR1:RP11-105N13.4	0	ncRNA_intronic	3.012	7	5	14	1	0	0
rs62053958	17:43751223:A:T	17	43751223	A	T	0.2396	1.89e-13	1	rs62063264	136	CRHR1:RP11-105N13.4	0	ncRNA_intronic	2.705	7	5	14	1	0	0
rs62053959	17:43751246:C:T	17	43751246	C	T	0.2396	1.91e-13	1	rs62063264	136	CRHR1:RP11-105N13.4	0	ncRNA_intronic	0.145	7	5	14	1	0	0
rs62055660	17:43751308:C:T	17	43751308	T	C	0.2396	1.89e-13	1	rs62063264	136	CRHR1:RP11-105N13.4	0	ncRNA_intronic	0.971	6	5	14	1	0	0
rs113486004	17:43751427:C:T	17	43751427	T	C	0.2396	1.89e-13	1	rs62063264	136	CRHR1:RP11-105N13.4	0	ncRNA_intronic	1.991	7	5	14	1	0	0
rs1635291	17:43751913:A:G	17	43751913	G	A	0.2664	6.12e-11	1	rs1635298	136	CRHR1:RP11-105N13.4	0	ncRNA_intronic	4.098	NA	5	14	1	0	0
rs62055661	17:43752039:C:T	17	43752039	C	T	0.2396	1.72e-13	1	rs62063264	136	CRHR1:RP11-105N13.4	0	ncRNA_intronic	1.834	7	5	14	1	0	0
rs113155081	17:43752078:A:AC	17	43752078	A	AC	0.2396	2.05e-13	1	rs62063264	136	CRHR1:RP11-105N13.4	0	ncRNA_intronic	0.816	NA	5	14	1	0	0
rs62055662	17:43752566:C:T	17	43752566	C	T	0.2396	1.75e-13	1	rs62063264	136	CRHR1:RP11-105N13.4	0	ncRNA_intronic	4.305	5	5	14	1	0	0
rs62055663	17:43753454:A:G	17	43753454	A	G	0.2396	1.75e-13	1	rs62063264	136	CRHR1:RP11-105N13.4	0	ncRNA_intronic	11.5	5	5	14	1	0	0
rs62055664	17:43753642:A:G	17	43753642	A	G	0.2396	1.75e-13	1	rs62063264	136	CRHR1:RP11-105N13.4	0	ncRNA_intronic	7.57	7	5	14	1	0	0
rs76717812	17:43754010:C:T	17	43754010	T	C	0.2396	1.74e-13	1	rs62063264	136	CRHR1:RP11-105N13.4	0	ncRNA_intronic	2.846	5	5	14	1	0	0
rs17687667	17:43754099:A:G	17	43754099	G	A	0.2396	1.74e-13	1	rs62063264	136	CRHR1:RP11-105N13.4	0	ncRNA_intronic	4.699	1f	5	14	1	0	0
rs79073784	17:43754209:C:G	17	43754209	G	C	0.2396	1.74e-13	1	rs62063264	136	CRHR1:RP11-105N13.4	0	ncRNA_intronic	7.852	3a	5	14	1	0	0
rs62055665	17:43754505:A:C	17	43754505	A	C	0.2396	1.76e-13	1	rs62063264	136	CRHR1:RP11-105N13.4	0	ncRNA_intronic	2.571	5	5	14	1	0	0
rs62055689	17:43754569:A:G	17	43754569	G	A	0.2396	1.68e-13	1	rs62063264	136	CRHR1:RP11-105N13.4	0	ncRNA_intronic	1.313	7	5	14	1	0	0
rs62055690	17:43754576:C:G	17	43754576	C	G	0.2396	1.76e-13	1	rs77807457	136	CRHR1:RP11-105N13.4	0	ncRNA_intronic	4.26	7	5	14	1	0	0
rs62055691	17:43754850:C:T	17	43754850	T	C	0.2396	1.74e-13	1	rs62063264	136	CRHR1:RP11-105N13.4	0	ncRNA_intronic	2.998	7	5	14	1	0	0
rs62055692	17:43754909:A:G	17	43754909	A	G	0.2396	1.82e-13	1	rs62063264	136	CRHR1:RP11-105N13.4	0	ncRNA_intronic	2.263	7	5	14	1	0	0
rs1724402	17:43754914:C:T	17	43754914	C	T	0.2664	3.84e-11	1	rs1635298	136	CRHR1:RP11-105N13.4	0	ncRNA_intronic	0.878	NA	5	14	1	0	0
rs1724401	17:43755857:A:C	17	43755857	C	A	0.2664	4.02e-11	1	rs1635298	136	CRHR1:RP11-105N13.4	0	ncRNA_intronic	0.981	NA	5	14	1	0	0
rs1724400	17:43755871:A:C	17	43755871	A	C	0.2664	4.02e-11	1	rs1635298	136	CRHR1:RP11-105N13.4	0	ncRNA_intronic	3.23	6	5	14	1	0	0
rs74398257	17:43756340:C:T	17	43756340	T	C	0.2396	1.61e-13	1	rs62063264	136	CRHR1:RP11-105N13.4	0	ncRNA_intronic	5.517	5	5	14	1	0	0
rs17687740	17:43756376:C:G	17	43756376	G	C	0.2396	1.7e-13	1	rs62063264	136	CRHR1:RP11-105N13.4	0	ncRNA_intronic	6.721	1f	5	14	1	0	0
rs872972	17:43756458:A:G	17	43756458	G	A	0.2396	2.07e-13	1	rs62063264	136	CRHR1:RP11-105N13.4	0	ncRNA_intronic	0.298	NA	5	14	1	0	0
rs757503	17:43756466:C:T	17	43756466	T	C	0.2406	2.35e-13	1	rs757503	136	CRHR1:RP11-105N13.4	0	ncRNA_intronic	3.258	NA	5	14	1	0	0
rs757502	17:43756506:C:T	17	43756506	C	T	0.2396	1.54e-13	1	rs62063264	136	CRHR1:RP11-105N13.4	0	ncRNA_intronic	0.91	NA	5	14	1	0	0
rs757501	17:43756685:A:G	17	43756685	A	G	0.2396	1.5e-13	1	rs62063264	136	CRHR1:RP11-105N13.4	0	ncRNA_intronic	3.173	NA	5	14	1	0	0
rs757500	17:43756833:A:C	17	43756833	C	A	0.2396	1.52e-13	1	rs62063264	136	CRHR1:RP11-105N13.4	0	ncRNA_intronic	7.311	NA	5	14	1	0	0
rs62055693	17:43756910:C:T	17	43756910	T	C	0.2406	1.54e-13	1	rs62055693	136	CRHR1:RP11-105N13.4	0	ncRNA_intronic	15.6	4	5	14	1	0	0
rs1635288	17:43756969:A:G	17	43756969	A	G	0.2654	4.42e-11	1	rs57222984	136	CRHR1:RP11-105N13.4	0	ncRNA_intronic	7.732	NA	5	14	1	0	0
rs78487840	17:43757161:C:T	17	43757161	C	T	0.2396	1.43e-13	1	rs62063264	136	CRHR1:RP11-105N13.4	0	ncRNA_intronic	1.011	4	5	14	1	0	0
rs55974014	17:43757450:A:C	17	43757450	C	A	0.2316	1.61e-12	1	rs55974014	136	CRHR1:RP11-105N13.4	0	ncRNA_intronic	0.613	5	5	14	1	0	0
rs56108117	17:43757776:C:T	17	43757776	T	C	0.2396	1.31e-13	1	rs62063264	136	CRHR1:RP11-105N13.4	0	ncRNA_intronic	7.133	NA	5	14	1	0	0
rs56378021	17:43757777:C:T	17	43757777	C	T	0.2396	1.32e-13	1	rs62063264	136	CRHR1:RP11-105N13.4	0	ncRNA_intronic	0.976	NA	5	14	1	0	0
rs55651627	17:43758011:C:G	17	43758011	G	C	0.2406	1.62e-13	1	rs55651627	136	CRHR1:RP11-105N13.4	0	ncRNA_intronic	0.052	5	5	14	1	0	0
rs112155389	17:43758078:A:G	17	43758078	G	A	0.2396	1.63e-13	1	rs62063264	136	CRHR1:RP11-105N13.4	0	ncRNA_intronic	1.646	7	5	14	1	0	0
rs62055696	17:43758125:A:G	17	43758125	A	G	0.2396	8.29e-14	1	rs62063264	136	CRHR1:RP11-105N13.4	0	ncRNA_intronic	1.819	7	5	14	1	0	0
rs62055697	17:43758148:C:T	17	43758148	C	T	0.2396	1.7e-13	1	rs62063264	136	CRHR1:RP11-105N13.4	0	ncRNA_intronic	2.759	7	5	14	1	0	0
rs62055698	17:43758238:C:T	17	43758238	C	T	0.2396	1.68e-13	1	rs62063264	136	CRHR1:RP11-105N13.4	0	ncRNA_intronic	1.014	7	5	14	1	0	0
rs17761046	17:43758382:C:T	17	43758382	T	C	0.2396	1.67e-13	1	rs62063264	136	CRHR1:RP11-105N13.4	0	ncRNA_intronic	1.491	1f	5	14	1	0	0
rs62055700	17:43758742:C:T	17	43758742	T	C	0.2396	1.7e-13	1	rs62063264	136	CRHR1:RP11-105N13.4	0	ncRNA_intronic	7.59	5	5	14	1	0	0
rs62055701	17:43758787:A:G	17	43758787	G	A	0.2396	6.31e-14	1	rs62063264	136	CRHR1:RP11-105N13.4	0	ncRNA_intronic	3.118	5	5	14	1	0	0
rs62055702	17:43758790:C:T	17	43758790	C	T	0.2396	6.34e-14	1	rs62063264	136	CRHR1:RP11-105N13.4	0	ncRNA_intronic	2.717	5	5	14	1	0	0
rs112431991	17:43758885:A:G	17	43758885	A	G	0.2396	5.04e-14	1	rs62063264	136	CRHR1:RP11-105N13.4	0	ncRNA_intronic	1.009	5	5	14	1	0	0
rs76539714	17:43758887:A:G	17	43758887	A	G	0.2396	2.11e-13	1	rs62063264	136	CRHR1:RP11-105N13.4	0	ncRNA_intronic	4.395	NA	5	14	1	0	0
rs57222984	17:43758898:A:G	17	43758898	A	G	0.2654	2.4e-11	1	rs57222984	136	CRHR1:RP11-105N13.4	0	ncRNA_intronic	0.076	5	5	14	1	0	0
rs17687838	17:43759048:C:T	17	43759048	T	C	0.2396	1.58e-13	1	rs62063264	136	CRHR1:RP11-105N13.4	0	ncRNA_intronic	14.09	1f	5	14	1	0	0
rs76333921	17:43759426:C:T	17	43759426	C	T	0.2396	1.61e-13	1	rs62063264	136	CRHR1:RP11-105N13.4	0	ncRNA_intronic	1.68	5	5	14	1	0	0
rs76453925	17:43759431:C:T	17	43759431	C	T	0.2396	1.61e-13	1	rs62063264	136	CRHR1:RP11-105N13.4	0	ncRNA_intronic	1.259	5	5	14	1	0	0
rs17687849	17:43759719:A:G	17	43759719	A	G	0.2396	1.62e-13	1	rs62063264	136	CRHR1:RP11-105N13.4	0	ncRNA_intronic	6.685	1f	5	14	1	0	0
rs112169475	17:43760192:A:G	17	43760192	A	G	0.2396	1.63e-13	1	rs62063264	136	CRHR1:RP11-105N13.4	0	ncRNA_intronic	3.703	7	5	14	1	0	0
rs113728380	17:43760199:C:T	17	43760199	C	T	0.2396	1.63e-13	1	rs62063264	136	CRHR1:RP11-105N13.4	0	ncRNA_intronic	2.131	6	5	14	1	0	0
rs35331519	17:43760374:A:AT	17	43760374	A	AT	0.2396	4.02e-13	1	rs62063264	136	CRHR1:RP11-105N13.4	0	ncRNA_intronic	0.913	NA	5	14	1	0	0
rs17761100	17:43760389:A:G	17	43760389	A	G	0.2396	1.61e-13	1	rs62063264	136	CRHR1:RP11-105N13.4	0	ncRNA_intronic	5.107	6	5	14	1	0	0
rs17761124	17:43760516:A:T	17	43760516	A	T	0.2396	1.61e-13	1	rs62063264	136	CRHR1:RP11-105N13.4	0	ncRNA_intronic	1.622	6	5	14	1	0	0
rs62055704	17:43760577:A:G	17	43760577	G	A	0.2396	1.61e-13	1	rs62063264	136	CRHR1:RP11-105N13.4	0	ncRNA_intronic	2.511	7	5	14	1	0	0
rs62055705	17:43760599:A:C	17	43760599	A	C	0.2396	1.61e-13	1	rs62063264	136	CRHR1:RP11-105N13.4	0	ncRNA_intronic	1.564	6	5	14	1	0	0
rs62055706	17:43760685:C:T	17	43760685	T	C	0.2396	1.61e-13	1	rs62063264	136	CRHR1:RP11-105N13.4	0	ncRNA_intronic	1.101	6	5	14	1	0	0
rs75115093	17:43761381:A:G	17	43761381	A	G	0.2396	1.64e-13	1	rs62063264	136	CRHR1:RP11-105N13.4	0	ncRNA_intronic	3.91	7	5	14	1	0	0
rs62055707	17:43761482:C:T	17	43761482	T	C	0.2396	1.64e-13	1	rs62063264	136	CRHR1:RP11-105N13.4	0	ncRNA_intronic	2.944	5	5	14	1	0	0
rs16941035	17:43761519:G:T	17	43761519	T	G	0.2654	3.69e-11	1	rs57222984	136	CRHR1:RP11-105N13.4	0	ncRNA_intronic	1.487	1f	5	14	1	0	0
rs16941038	17:43761565:C:T	17	43761565	T	C	0.2654	3.77e-11	1	rs57222984	136	CRHR1:RP11-105N13.4	0	ncRNA_intronic	8.044	1f	5	14	1	0	0
rs2049515	17:43761856:C:T	17	43761856	C	T	0.2396	1.64e-13	1	rs62063264	136	CRHR1:RP11-105N13.4	0	ncRNA_intronic	11.59	1f	5	14	1	0	0
rs2158474	17:43761939:C:G	17	43761939	G	C	0.2396	1.61e-13	1	rs62063264	136	CRHR1:RP11-105N13.4	0	ncRNA_intronic	0.603	1f	5	14	1	0	0
rs62055708	17:43761974:A:C	17	43761974	C	A	0.2396	1.61e-13	1	rs62063264	136	CRHR1:RP11-105N13.4	0	ncRNA_intronic	3.436	5	5	14	1	0	0
rs17761207	17:43762255:C:T	17	43762255	T	C	0.2396	1.57e-13	1	rs62063264	136	CRHR1:RP11-105N13.4	0	ncRNA_intronic	0.314	6	5	14	1	0	0
rs62055709	17:43762429:C:T	17	43762429	C	T	0.2396	1.6e-13	1	rs62063264	136	CRHR1:RP11-105N13.4	0	ncRNA_intronic	2.532	6	5	14	1	0	0
rs62055710	17:43762537:A:T	17	43762537	T	A	0.2396	1.56e-12	1	rs62063264	136	CRHR1:RP11-105N13.4	0	ncRNA_intronic	7.789	7	5	14	1	0	0
rs62055711	17:43762554:A:G	17	43762554	A	G	0.2396	1.6e-13	1	rs62063264	136	CRHR1:RP11-105N13.4	0	ncRNA_intronic	5.85	7	5	14	1	0	0
rs17688002	17:43762594:A:T	17	43762594	A	T	0.2396	1.6e-13	1	rs62063264	136	CRHR1:RP11-105N13.4	0	ncRNA_intronic	6.039	6	5	14	1	0	0
rs2040846	17:43762846:A:G	17	43762846	A	G	0.2396	1.6e-13	1	rs62063264	136	CRHR1:RP11-105N13.4	0	ncRNA_intronic	0.921	NA	5	14	1	0	0
rs4486953	17:43763007:C:T	17	43763007	T	C	0.2396	1.6e-13	1	rs62063264	136	CRHR1:RP11-105N13.4	0	ncRNA_intronic	3.9	6	5	14	1	0	0
rs17688032	17:43763202:A:G	17	43763202	G	A	0.2396	1.65e-13	1	rs62063264	136	CRHR1:RP11-105N13.4	0	ncRNA_intronic	7.072	1f	5	14	1	0	0
rs17688056	17:43763241:C:T	17	43763241	C	T	0.2396	1.48e-13	1	rs62063264	136	CRHR1:RP11-105N13.4	0	ncRNA_intronic	0.008	6	5	14	1	0	0
rs17688068	17:43763935:A:G	17	43763935	A	G	0.2396	1.62e-13	1	rs62063264	136	CRHR1:RP11-105N13.4	0	ncRNA_intronic	6.541	1f	2	14	1	0	0
rs77220413	17:43764378:A:G	17	43764378	G	A	0.2396	1.76e-13	1	rs62063264	136	CRHR1:RP11-105N13.4	0	ncRNA_intronic	0.669	6	5	14	1	0	0
rs62055712	17:43764565:A:G	17	43764565	A	G	0.2396	1.6e-13	1	rs62063264	136	CRHR1:RP11-105N13.4	0	ncRNA_intronic	2.833	6	5	14	1	0	0
rs62055713	17:43764685:C:T	17	43764685	C	T	0.2396	1.6e-13	1	rs62063264	136	CRHR1:RP11-105N13.4	0	ncRNA_intronic	4.525	7	5	14	1	0	0
rs62055714	17:43764796:G:T	17	43764796	G	T	0.2406	1.48e-13	1	rs62055714	136	CRHR1:RP11-105N13.4	0	ncRNA_intronic	13.3	5	5	14	1	0	0
rs62055715	17:43764847:A:G	17	43764847	G	A	0.2396	1.48e-13	1	rs62063264	136	CRHR1:RP11-105N13.4	0	ncRNA_intronic	16.56	5	5	14	1	0	0
rs17688090	17:43764987:A:G	17	43764987	G	A	0.2396	1.6e-13	1	rs62063264	136	CRHR1:RP11-105N13.4	0	ncRNA_intronic	0.77	1f	5	14	1	0	0
rs17688126	17:43765080:A:G	17	43765080	A	G	0.2396	1.45e-13	1	rs62063264	136	CRHR1:RP11-105N13.4	0	ncRNA_intronic	0.746	5	5	14	1	0	0
rs77310586	17:43765381:C:G	17	43765381	G	C	0.2396	1.6e-13	1	rs62063264	136	CRHR1:RP11-105N13.4	0	ncRNA_intronic	1.578	5	5	14	1	0	0
rs17761387	17:43765450:A:G	17	43765450	G	A	0.2396	1.61e-13	1	rs62063264	136	CRHR1:RP11-105N13.4	0	ncRNA_intronic	4.225	1f	7	14	1	0	0
rs62055716	17:43765778:C:T	17	43765778	C	T	0.2396	1.59e-13	1	rs62063264	136	CRHR1:RP11-105N13.4	0	ncRNA_intronic	1.355	4	7	14	1	0	0
rs6503443	17:43765881:C:T	17	43765881	T	C	0.2654	4.31e-11	1	rs57222984	136	CRHR1:RP11-105N13.4	0	ncRNA_intronic	1.599	1f	7	14	1	0	0
rs17688205	17:43766352:C:G	17	43766352	G	C	0.2406	1.59e-13	1	rs17688205	136	CRHR1:RP11-105N13.4	0	ncRNA_intronic	2.39	1f	7	14	1	0	0
rs62055717	17:43766415:A:G	17	43766415	A	G	0.2386	2.24e-13	1	rs62055718	136	CRHR1:RP11-105N13.4	0	ncRNA_intronic	6.551	5	7	14	1	0	0
rs62055718	17:43766418:C:T	17	43766418	C	T	0.2386	2.11e-13	1	rs62055718	136	CRHR1:RP11-105N13.4	0	ncRNA_intronic	3.548	5	7	14	1	0	0
rs112904481	17:43766494:A:AC	17	43766494	A	AC	0.2406	1.81e-13	1	rs112904481	136	CRHR1:RP11-105N13.4	0	ncRNA_intronic	1.395	NA	7	14	1	0	0
rs62055719	17:43766497:C:T	17	43766497	T	C	0.2396	1.81e-13	1	rs62063264	136	CRHR1:RP11-105N13.4	0	ncRNA_intronic	3.58	NA	7	14	1	0	0
rs17688249	17:43766754:C:T	17	43766754	C	T	0.2396	1.59e-13	1	rs62063264	136	CRHR1:RP11-105N13.4	0	ncRNA_intronic	2.173	4	7	14	1	0	0
rs2040845	17:43767188:C:G	17	43767188	G	C	0.2396	5.23e-13	1	rs62063264	136	CRHR1:RP11-105N13.4	0	ncRNA_intronic	1.496	1f	7	14	1	0	0
rs2040844	17:43767219:A:C	17	43767219	A	C	0.2396	1.63e-13	1	rs62063264	136	CRHR1:RP11-105N13.4	0	ncRNA_intronic	8.175	NA	7	14	1	0	0
rs62055751	17:43767538:A:G	17	43767538	A	G	0.2396	1.56e-13	1	rs62063264	136	CRHR1:RP11-105N13.4	0	ncRNA_intronic	9.397	5	7	14	1	0	0
rs62055752	17:43767628:A:G	17	43767628	G	A	0.2396	2.01e-13	1	rs62063264	136	CRHR1:RP11-105N13.4	0	ncRNA_intronic	0.699	5	7	13	1	0	0
rs62055753	17:43767631:A:G	17	43767631	G	A	0.2396	1.59e-13	1	rs62063264	136	CRHR1:RP11-105N13.4	0	ncRNA_intronic	1.134	5	7	13	1	0	0
rs7215239	17:43767773:C:T	17	43767773	T	C	0.2654	4.05e-11	1	rs57222984	136	CRHR1:RP11-105N13.4	0	ncRNA_intronic	0.068	1f	7	13	1	0	0
rs17688296	17:43767815:C:T	17	43767815	C	T	0.2396	1.65e-13	1	rs62063264	136	CRHR1:RP11-105N13.4	0	ncRNA_intronic	1.385	1f	7	13	1	0	0
rs62055754	17:43768230:C:G	17	43768230	C	G	0.2396	1.59e-13	1	rs62063264	136	CRHR1:RP11-105N13.4	0	ncRNA_intronic	4.722	5	7	13	1	0	0
rs78471340	17:43768346:A:G	17	43768346	G	A	0.2396	3.55e-13	1	rs62063264	136	CRHR1:RP11-105N13.4	0	ncRNA_intronic	0.742	NA	7	13	1	0	0
rs78052495	17:43768347:C:T	17	43768347	C	T	0.2396	3.76e-13	1	rs62063264	136	CRHR1:RP11-105N13.4	0	ncRNA_intronic	10.67	NA	7	13	1	0	0
rs56100013	17:43768467:C:T	17	43768467	C	T	0.2396	1.6e-13	1	rs62063264	136	CRHR1:RP11-105N13.4	0	ncRNA_intronic	0.268	5	7	13	1	0	0
rs55980621	17:43768496:C:T	17	43768496	C	T	0.2396	1.52e-13	1	rs62063264	136	CRHR1:RP11-105N13.4	0	ncRNA_intronic	1.761	5	7	13	1	0	0
rs55669046	17:43768501:C:T	17	43768501	C	T	0.2396	1.54e-13	1	rs62063264	136	CRHR1:RP11-105N13.4	0	ncRNA_intronic	1.94	5	7	13	1	0	0
rs56323832	17:43768633:A:G	17	43768633	G	A	0.2396	2.13e-13	1	rs62063264	136	CRHR1:RP11-105N13.4	0	ncRNA_intronic	2.54	5	7	13	1	0	0
rs55972157	17:43768703:C:T	17	43768703	C	T	0.2396	1.57e-13	1	rs62063264	136	CRHR1:RP11-105N13.4	0	ncRNA_intronic	4.715	5	7	13	1	0	0
rs56110538	17:43768727:A:G	17	43768727	G	A	0.2396	1.61e-13	1	rs62063264	136	CRHR1:RP11-105N13.4	0	ncRNA_intronic	2.455	5	7	13	1	0	0
rs17761581	17:43769088:C:T	17	43769088	T	C	0.2396	1.59e-13	1	rs62063264	136	CRHR1:RP11-105N13.4	0	ncRNA_intronic	3.367	7	12	14	1	0	0
rs55840731	17:43769277:C:G	17	43769277	C	G	0.2396	1.54e-13	1	rs62063264	136	CRHR1:RP11-105N13.4	0	ncRNA_intronic	0.08	5	13	14	1	0	0
rs56283089	17:43769321:A:C	17	43769321	A	C	0.2396	1.59e-13	1	rs62063264	136	CRHR1:RP11-105N13.4	0	ncRNA_intronic	0.916	5	13	14	1	0	0
rs56312737	17:43769516:A:C	17	43769516	C	A	0.2396	1.59e-13	1	rs62063264	136	CRHR1:RP11-105N13.4	0	ncRNA_intronic	0.551	6	13	14	1	0	0
rs74765707	17:43770416:C:T	17	43770416	T	C	0.2396	1.59e-13	1	rs62063264	136	CRHR1:RP11-105N13.4	0	ncRNA_intronic	5.372	5	13	14	1	0	0
rs62056861	17:43770443:C:T	17	43770443	T	C	0.2396	1.59e-13	1	rs62063264	136	CRHR1:RP11-105N13.4	0	ncRNA_intronic	1.942	5	13	14	1	0	0
rs62056862	17:43770525:C:T	17	43770525	C	T	0.2396	1.6e-13	1	rs62063264	136	CRHR1:RP11-105N13.4	0	ncRNA_intronic	9.948	7	13	14	1	0	0
rs62056863	17:43770595:A:G	17	43770595	A	G	0.2396	1.58e-13	1	rs62063264	136	CRHR1:RP11-105N13.4	0	ncRNA_intronic	3.858	7	13	14	1	0	0
rs7207373	17:43770712:C:T	17	43770712	C	T	0.2644	3.07e-11	1	rs7207373	136	CRHR1:RP11-105N13.4	0	ncRNA_intronic	0.193	6	13	14	1	0	0
rs62056864	17:43770995:A:G	17	43770995	G	A	0.2396	1.58e-13	1	rs62063264	136	CRHR1:RP11-105N13.4	0	ncRNA_intronic	2.571	7	13	14	1	0	0
rs62056865	17:43771193:C:T	17	43771193	T	C	0.2396	1.6e-13	1	rs62063264	136	CRHR1:RP11-105N13.4	0	ncRNA_intronic	0.801	6	13	14	1	0	0
rs62056866	17:43771493:A:G	17	43771493	G	A	0.2396	1.62e-13	1	rs62063264	136	CRHR1:RP11-105N13.4	0	ncRNA_intronic	9.986	7	13	14	1	0	0
rs62056867	17:43771627:A:G	17	43771627	A	G	0.2396	1.61e-13	1	rs62063264	136	CRHR1:RP11-105N13.4	0	ncRNA_intronic	3.737	6	13	14	1	0	0
rs56200760	17:43772018:G:T	17	43772018	G	T	0.2396	1.56e-13	1	rs62063264	136	CRHR1:RP11-105N13.4	0	ncRNA_intronic	1.462	7	9	14	1	0	0
rs17688391	17:43772109:A:C	17	43772109	C	A	0.2396	1.58e-13	1	rs62063264	136	CRHR1:RP11-105N13.4	0	ncRNA_intronic	5.36	6	9	14	1	0	0
rs17688410	17:43772251:C:T	17	43772251	C	T	0.2396	1.61e-13	1	rs62063264	136	CRHR1:RP11-105N13.4	0	ncRNA_intronic	5.744	6	13	14	1	0	0
rs55927630	17:43772407:C:T	17	43772407	C	T	0.2396	1.58e-13	1	rs62063264	136	CRHR1:RP11-105N13.4	0	ncRNA_intronic	0.344	7	13	14	1	0	0
rs17688434	17:43772540:A:G	17	43772540	G	A	0.2396	1.58e-13	1	rs62063264	136	CRHR1:RP11-105N13.4	0	ncRNA_intronic	10.62	6	13	14	1	0	0
rs17688452	17:43773085:A:G	17	43773085	G	A	0.2396	1.58e-13	1	rs62063264	136	CRHR1:RP11-105N13.4	0	ncRNA_intronic	11.87	6	13	14	1	0	0
rs10491144	17:43773124:A:C	17	43773124	A	C	0.2396	1.58e-13	1	rs62063264	136	CRHR1:RP11-105N13.4	0	ncRNA_intronic	4.718	NA	13	14	1	0	0
rs10491143	17:43773248:A:T	17	43773248	A	T	0.2396	1.57e-13	1	rs62063264	136	CRHR1:RP11-105N13.4	0	ncRNA_intronic	2.735	6	13	14	1	0	0
rs62056869	17:43773447:C:T	17	43773447	T	C	0.2396	1.52e-13	1	rs62063264	136	CRHR1:RP11-105N13.4	0	ncRNA_intronic	3.157	6	13	14	1	0	0
rs17688511	17:43773607:G:T	17	43773607	T	G	0.2406	1.57e-13	1	rs17688511	136	CRHR1:RP11-105N13.4	0	ncRNA_intronic	5.577	6	13	14	1	0	0
rs62056870	17:43773784:A:C	17	43773784	C	A	0.2396	1.61e-13	1	rs62063264	136	CRHR1:RP11-105N13.4	0	ncRNA_intronic	1.395	5	13	14	1	0	0
rs17688534	17:43773877:A:T	17	43773877	A	T	0.2396	1.59e-13	1	rs62063264	136	CRHR1:RP11-105N13.4	0	ncRNA_intronic	6.745	1d	13	14	1	0	0
rs17688558	17:43773943:A:G	17	43773943	A	G	0.2396	1.59e-13	1	rs62063264	136	CRHR1:RP11-105N13.4	0	ncRNA_intronic	5.789	2b	13	14	1	0	0
rs201825478	17:43774408:A:AAGAAAGAAAGAG	17	43774408	A	AAGAAAGAAAGAG	0.2396	1.75e-13	1	rs62063264	136	CRHR1:RP11-105N13.4	0	ncRNA_intronic	0.883	NA	9	14	1	0	0
rs56162163	17:43774497:A:T	17	43774497	A	T	0.2396	1.6e-13	1	rs62063264	136	CRHR1:RP11-105N13.4	0	ncRNA_intronic	3.535	7	9	14	1	0	0
rs56391096	17:43774845:C:T	17	43774845	C	T	0.2396	1.6e-13	1	rs62063264	136	CRHR1:RP11-105N13.4	0	ncRNA_intronic	6.002	7	9	14	1	0	0
rs17761838	17:43774959:C:T	17	43774959	T	C	0.2396	1.6e-13	1	rs62063264	136	CRHR1:RP11-105N13.4	0	ncRNA_intronic	0.916	6	9	14	1	0	0
rs62056872	17:43775015:C:T	17	43775015	T	C	0.2396	1.6e-13	1	rs62063264	136	CRHR1:RP11-105N13.4	0	ncRNA_intronic	0.396	7	9	14	1	0	0
rs12150608	17:43775402:C:T	17	43775402	T	C	0.2396	1.61e-13	1	rs62063264	136	CRHR1:RP11-105N13.4	0	ncRNA_intronic	1.987	5	9	14	1	0	0
rs12150610	17:43775479:C:T	17	43775479	T	C	0.2396	1.65e-13	1	rs62063264	136	CRHR1:RP11-105N13.4	0	ncRNA_intronic	3.776	1f	9	14	1	0	0
rs12150547	17:43775546:A:G	17	43775546	A	G	0.2396	1.61e-13	1	rs62063264	136	CRHR1:RP11-105N13.4	0	ncRNA_intronic	3.644	1f	9	14	1	0	0
rs17688682	17:43775929:C:G	17	43775929	C	G	0.2396	1.62e-13	1	rs62063264	136	CRHR1:RP11-105N13.4	0	ncRNA_intronic	3.648	6	9	14	1	0	0
rs12150454	17:43776061:C:T	17	43776061	C	T	0.2396	1.58e-13	1	rs62063264	136	CRHR1:RP11-105N13.4	0	ncRNA_intronic	0.551	6	9	14	1	0	0
rs12150091	17:43776242:A:G	17	43776242	A	G	0.2396	1.57e-13	1	rs62063264	136	CRHR1:RP11-105N13.4	0	ncRNA_intronic	0.074	7	9	14	1	0	0
rs12150464	17:43776371:C:T	17	43776371	C	T	0.2396	1.55e-13	1	rs62063264	136	CRHR1:RP11-105N13.4	0	ncRNA_intronic	0.46	6	9	14	1	0	0
rs12150435	17:43776391:C:G	17	43776391	G	C	0.2396	1.55e-13	1	rs62063264	136	CRHR1:RP11-105N13.4	0	ncRNA_intronic	1.191	6	9	14	1	0	0
rs112972619	17:43776425:C:T	17	43776425	C	T	0.2306	3.03e-13	1	rs112972619	136	CRHR1:RP11-105N13.4	0	ncRNA_intronic	0.176	6	9	14	1	0	0
rs76761706	17:43776741:C:T	17	43776741	T	C	0.2396	1.67e-13	1	rs62063264	136	CRHR1:RP11-105N13.4	0	ncRNA_intronic	2.391	NA	9	14	1	0	0
rs80143279	17:43776742:C:T	17	43776742	T	C	0.2396	2.08e-13	1	rs62063264	136	CRHR1:RP11-105N13.4	0	ncRNA_intronic	4.168	NA	9	14	1	0	0
rs17761985	17:43776787:C:T	17	43776787	C	T	0.2396	1.5e-13	1	rs62063264	136	CRHR1:RP11-105N13.4	0	ncRNA_intronic	2.354	6	9	14	1	0	0
rs62056873	17:43776945:C:T	17	43776945	T	C	0.2396	1.48e-13	1	rs62063264	136	CRHR1:RP11-105N13.4	0	ncRNA_intronic	1.831	5	9	14	1	0	0
rs17688767	17:43777542:A:G	17	43777542	A	G	0.2396	1.46e-13	1	rs62063264	136	CRHR1:RP11-105N13.4	0	ncRNA_intronic	2.389	1f	7	14	1	0	0
rs62056874	17:43777578:C:T	17	43777578	C	T	0.2396	1.46e-13	1	rs62063264	136	CRHR1:RP11-105N13.4	0	ncRNA_intronic	4.106	5	7	14	1	0	0
rs17688773	17:43777710:C:T	17	43777710	T	C	0.2396	1.46e-13	1	rs62063264	136	CRHR1:RP11-105N13.4	0	ncRNA_intronic	4.212	1f	7	14	1	0	0
rs62056875	17:43778003:A:T	17	43778003	T	A	0.2396	1.42e-13	1	rs62063264	136	CRHR1:RP11-105N13.4	0	ncRNA_intronic	12.06	5	5	14	1	0	0
rs17688875	17:43778406:A:G	17	43778406	A	G	0.2396	1.23e-13	1	rs62063264	136	CRHR1:RP11-105N13.4	0	ncRNA_intronic	7.559	6	5	14	1	0	0
rs17762165	17:43778602:C:T	17	43778602	C	T	0.2396	1.41e-13	1	rs62063264	136	CRHR1:RP11-105N13.4	0	ncRNA_intronic	1.734	1f	5	14	1	0	0
rs17688916	17:43778680:A:T	17	43778680	T	A	0.2247	1.43e-10	1	rs17688916	136	CRHR1:RP11-105N13.4	0	ncRNA_intronic	8.331	1f	5	14	1	0	0
rs62056876	17:43778752:C:T	17	43778752	C	T	0.2406	1.5e-13	1	rs62056876	136	CRHR1:RP11-105N13.4	0	ncRNA_intronic	3.17	6	5	14	1	0	0
rs62056877	17:43778828:G:T	17	43778828	T	G	0.2406	1.57e-13	1	rs62056876	136	CRHR1:RP11-105N13.4	0	ncRNA_intronic	8.035	5	5	14	1	0	0
rs17688922	17:43779351:A:G	17	43779351	G	A	0.2396	1.01e-13	1	rs62063264	136	CRHR1:RP11-105N13.4	0	ncRNA_intronic	2.617	6	5	14	1	0	0
rs17688944	17:43779419:A:T	17	43779419	T	A	0.2396	1.29e-13	1	rs62063264	136	CRHR1:RP11-105N13.4	0	ncRNA_intronic	2.256	6	5	14	1	0	0
rs1526128	17:43779624:C:T	17	43779624	C	T	0.2346	8.12e-14	1	rs1526128	136	CRHR1:RP11-105N13.4	0	ncRNA_intronic	5.788	1f	5	14	1	0	0
rs1526129	17:43779657:C:T	17	43779657	T	C	0.2396	1.35e-13	1	rs62063264	136	CRHR1:RP11-105N13.4	0	ncRNA_intronic	5.58	1f	5	14	1	0	0
rs62056878	17:43780561:C:T	17	43780561	C	T	0.2396	1.13e-13	1	rs62063264	136	CRHR1:RP11-105N13.4	0	ncRNA_intronic	7.3	4	5	14	1	0	0
rs17762308	17:43780948:C:T	17	43780948	T	C	0.2396	2.1e-13	1	rs62063264	136	CRHR1:RP11-105N13.4	0	ncRNA_intronic	7.297	1f	5	14	1	0	0
rs968028	17:43781105:A:G	17	43781105	A	G	0.2396	9.11e-14	1	rs62063264	136	CRHR1:RP11-105N13.4	0	ncRNA_intronic	7.869	NA	5	14	1	0	0
rs968027	17:43781250:C:T	17	43781250	C	T	0.2396	1.12e-13	1	rs62063264	136	CRHR1:RP11-105N13.4	0	ncRNA_intronic	0.943	NA	5	14	1	0	0
rs62056879	17:43781426:C:T	17	43781426	T	C	0.2396	1.23e-13	1	rs62063264	136	CRHR1:RP11-105N13.4	0	ncRNA_intronic	4.21	4	5	14	1	0	0
rs79892630	17:43781505:C:T	17	43781505	C	T	0.2396	1.62e-13	1	rs62063264	136	CRHR1:RP11-105N13.4	0	ncRNA_intronic	0.144	5	5	14	1	0	0
rs17762361	17:43781778:A:G	17	43781778	A	G	0.2396	1.09e-13	1	rs62063264	136	CRHR1:RP11-105N13.4	0	ncRNA_intronic	6.303	6	5	14	1	0	0
rs62056880	17:43782304:C:T	17	43782304	T	C	0.2396	1.56e-13	1	rs62063264	136	CRHR1:RP11-105N13.4	0	ncRNA_intronic	14.65	7	5	14	1	0	0
rs62056881	17:43782455:G:T	17	43782455	G	T	0.2396	1.74e-13	1	rs62063264	136	CRHR1:RP11-105N13.4	0	ncRNA_intronic	7.217	6	5	14	1	0	0
rs17689104	17:43782492:A:G	17	43782492	A	G	0.2396	1.61e-13	1	rs62063264	136	CRHR1:RP11-105N13.4	0	ncRNA_intronic	14.01	6	5	14	1	0	0
rs17689116	17:43782558:C:T	17	43782558	T	C	0.2396	1.42e-13	1	rs62063264	136	CRHR1:RP11-105N13.4	0	ncRNA_intronic	10.89	6	5	14	1	0	0
rs62056905	17:43782693:A:G	17	43782693	A	G	0.2416	4.29e-14	1	rs62056905	136	CRHR1:RP11-105N13.4	0	ncRNA_intronic	1.682	4	5	14	1	0	0
rs62056906	17:43782708:C:T	17	43782708	T	C	0.2396	1.41e-13	1	rs62063264	136	CRHR1:RP11-105N13.4	0	ncRNA_intronic	5.359	4	5	14	1	0	0
rs17689182	17:43783573:C:T	17	43783573	C	T	0.2366	1.39e-12	1	rs62056908	136	CRHR1:RP11-105N13.4	0	ncRNA_intronic	4.224	6	5	14	1	0	0
rs62056908	17:43783590:A:G	17	43783590	G	A	0.2366	1.06e-12	1	rs62056908	136	CRHR1:RP11-105N13.4	0	ncRNA_intronic	2.032	6	5	14	1	0	0
rs62056909	17:43783803:A:G	17	43783803	A	G	0.2366	1.65e-13	1	rs62056909	136	CRHR1:RP11-105N13.4	0	ncRNA_intronic	1.081	6	5	14	1	0	0
rs62056910	17:43784222:C:T	17	43784222	T	C	0.2396	1.52e-13	1	rs62063264	136	CRHR1:RP11-105N13.4	0	ncRNA_intronic	2.761	4	5	14	1	0	0
rs62056911	17:43784624:C:T	17	43784624	T	C	0.2396	1.23e-13	1	rs62063264	136	CRHR1:RP11-105N13.4	0	ncRNA_intronic	2.8	5	5	14	1	0	0
rs78568882	17:43784935:C:G	17	43784935	C	G	0.2396	1.14e-13	1	rs62063264	136	CRHR1:RP11-105N13.4	0	ncRNA_intronic	3.692	6	5	14	1	0	0
rs62056912	17:43784948:G:T	17	43784948	G	T	0.2396	1.3e-13	1	rs62063264	136	CRHR1:RP11-105N13.4	0	ncRNA_intronic	1.594	6	5	14	1	0	0
rs62056913	17:43784994:C:T	17	43784994	C	T	0.2396	9.47e-14	1	rs62063264	136	CRHR1:RP11-105N13.4	0	ncRNA_intronic	1.861	7	5	14	1	0	0
rs78454137	17:43785096:A:G	17	43785096	G	A	0.2366	6.47e-14	1	rs78454137	136	CRHR1:RP11-105N13.4	0	ncRNA_intronic	2.368	6	5	14	1	0	0
rs112123127	17:43785098:C:T	17	43785098	C	T	0.2366	6.47e-14	1	rs78454137	136	CRHR1:RP11-105N13.4	0	ncRNA_intronic	0.578	6	5	14	1	0	0
rs112908630	17:43785104:C:CTTA	17	43785104	C	CTTA	0.2396	4.02e-14	1	rs62063264	136	CRHR1:RP11-105N13.4	0	ncRNA_intronic	0.644	NA	5	14	1	0	0
rs61667602	17:43785349:C:T	17	43785349	T	C	0.2406	1.52e-13	1	rs61667602	136	CRHR1:RP11-105N13.4	0	ncRNA_intronic	3.614	6	5	14	1	0	0
rs62056915	17:43785627:A:T	17	43785627	A	T	0.2396	1.31e-13	1	rs62063264	136	CRHR1:RP11-105N13.4	0	ncRNA_intronic	6.337	6	5	14	1	0	0
rs17689218	17:43785808:C:T	17	43785808	T	C	0.2396	1.27e-13	1	rs62063264	136	CRHR1:RP11-105N13.4	0	ncRNA_intronic	5.157	1f	5	14	1	0	0
rs62056916	17:43785938:C:T	17	43785938	C	T	0.2396	1.27e-13	1	rs62063264	136	CRHR1:RP11-105N13.4	0	ncRNA_intronic	3.843	5	5	14	1	0	0
rs62056917	17:43786013:G:T	17	43786013	G	T	0.2396	1.27e-13	1	rs62063264	136	CRHR1:RP11-105N13.4	0	ncRNA_intronic	5.579	4	5	14	1	0	0
rs62056918	17:43786676:G:T	17	43786676	T	G	0.2396	1.41e-13	1	rs62063264	136	CRHR1:RP11-105N13.4	0	ncRNA_intronic	2.563	7	5	14	1	0	0
rs62056919	17:43786698:C:T	17	43786698	C	T	0.2396	1.4e-13	1	rs62063264	136	CRHR1:RP11-105N13.4	0	ncRNA_intronic	0.121	7	5	14	1	0	0
rs17762535	17:43787130:C:T	17	43787130	T	C	0.2396	1.23e-13	1	rs62063264	136	CRHR1:RP11-105N13.4	0	ncRNA_intronic	1.778	1f	7	14	1	0	0
rs62056920	17:43787226:A:G	17	43787226	G	A	0.2396	1.22e-13	1	rs62063264	136	CRHR1:RP11-105N13.4	0	ncRNA_intronic	7.734	4	7	14	1	0	0
rs62056921	17:43787306:C:T	17	43787306	T	C	0.2396	1.22e-13	1	rs62063264	136	CRHR1:RP11-105N13.4	0	ncRNA_intronic	0.686	3a	7	14	1	0	0
rs62056922	17:43787563:C:G	17	43787563	C	G	0.2406	1.21e-13	1	rs62056922	136	CRHR1:RP11-105N13.4	0	ncRNA_intronic	1.191	5	7	14	1	0	0
rs56290582	17:43788371:C:T	17	43788371	C	T	0.2396	1.26e-13	1	rs62063264	136	CRHR1:RP11-105N13.4	0	ncRNA_intronic	5.256	5	5	14	1	0	0
rs56397077	17:43788419:A:C	17	43788419	C	A	0.2396	1.21e-13	1	rs62063264	136	CRHR1:RP11-105N13.4	0	ncRNA_intronic	4.643	5	5	14	1	0	0
rs62056925	17:43788649:C:T	17	43788649	T	C	0.2396	1.2e-13	1	rs62063264	136	CRHR1:RP11-105N13.4	0	ncRNA_intronic	1.834	5	5	14	1	0	0
rs62056926	17:43788666:C:G	17	43788666	C	G	0.2396	1.2e-13	1	rs62063264	136	CRHR1:RP11-105N13.4	0	ncRNA_intronic	5.629	5	5	14	1	0	0
rs62056927	17:43788767:A:G	17	43788767	G	A	0.2396	1.2e-13	1	rs62063264	136	CRHR1:RP11-105N13.4	0	ncRNA_intronic	8.607	5	5	14	1	0	0
rs62056928	17:43788782:C:T	17	43788782	C	T	0.2396	1.14e-13	1	rs62063264	136	CRHR1:RP11-105N13.4	0	ncRNA_intronic	7.825	5	5	14	1	0	0
rs62056929	17:43789144:A:G	17	43789144	G	A	0.2396	1.23e-13	1	rs62063264	136	CRHR1:RP11-105N13.4	0	ncRNA_intronic	5.85	7	5	14	1	0	0
rs62056930	17:43789640:A:C	17	43789640	A	C	0.2406	1.49e-13	1	rs62056930	136	CRHR1:RP11-105N13.4	0	ncRNA_intronic	1.831	7	5	14	1	0	0
rs62056931	17:43789698:A:G	17	43789698	G	A	0.2366	7.77e-14	1	rs62056931	136	CRHR1:RP11-105N13.4	0	ncRNA_intronic	0.505	6	5	14	1	0	0
rs62056932	17:43789971:C:G	17	43789971	G	C	0.2386	5.17e-13	1	rs62056934	136	CRHR1:RP11-105N13.4	0	ncRNA_intronic	3.967	5	5	14	1	0	0
rs62056933	17:43789978:A:G	17	43789978	G	A	0.2386	5.62e-13	1	rs62056934	136	CRHR1:RP11-105N13.4	0	ncRNA_intronic	4.045	5	5	14	1	0	0
rs62056934	17:43790005:A:G	17	43790005	A	G	0.2386	2.16e-13	1	rs62056934	136	CRHR1:RP11-105N13.4	0	ncRNA_intronic	8.785	5	5	14	1	0	0
rs79322350	17:43790401:A:G	17	43790401	A	G	0.2396	1.36e-13	1	rs62063264	136	CRHR1:RP11-105N13.4	0	ncRNA_intronic	8.792	7	5	14	1	0	0
rs62056935	17:43790446:A:G	17	43790446	A	G	0.2396	1.18e-13	1	rs62063264	136	CRHR1:RP11-105N13.4	0	ncRNA_intronic	4.493	7	5	14	1	0	0
rs373685009	17:43790598:G:GAA	17	43790598	G	GAA	0.2386	3.46e-14	1	rs373685009	136	CRHR1:RP11-105N13.4	00:00:00	ncRNA_intronic	1.29	NA	5	14	1	0	0
rs75076131	17:43790649:A:C	17	43790649	C	A	0.2396	1.2e-13	1	rs62063264	136	CRHR1:RP11-105N13.4	0	ncRNA_intronic	0.51	7	5	14	1	0	0
rs77727624	17:43790770:A:G	17	43790770	A	G	0.2386	3.69e-13	1	rs77727624	136	CRHR1:RP11-105N13.4	0	ncRNA_intronic	2.726	6	5	14	1	0	0
rs62056936	17:43790911:A:T	17	43790911	A	T	0.2396	1.2e-13	1	rs62063264	136	CRHR1:RP11-105N13.4	0	ncRNA_intronic	0.189	5	5	14	1	0	0
rs62056937	17:43791181:A:C	17	43791181	A	C	0.2396	1.18e-13	1	rs62063264	136	CRHR1:RP11-105N13.4	0	ncRNA_intronic	0.719	6	5	14	1	0	0
rs62056939	17:43791332:C:T	17	43791332	T	C	0.2396	1.2e-13	1	rs62063264	136	CRHR1:RP11-105N13.4	0	ncRNA_intronic	3.493	6	5	14	1	0	0
rs62056940	17:43791344:A:T	17	43791344	T	A	0.2396	1.2e-13	1	rs62063264	136	CRHR1:RP11-105N13.4	0	ncRNA_intronic	0.679	7	5	14	1	0	0
rs113661667	17:43791610:C:T	17	43791610	T	C	0.2396	1.22e-13	1	rs62063264	136	CRHR1:RP11-105N13.4	0	ncRNA_intronic	5.133	6	5	14	1	0	0
rs74579538	17:43791652:A:G	17	43791652	G	A	0.2396	1.22e-13	1	rs62063264	136	CRHR1:RP11-105N13.4	0	ncRNA_intronic	2.247	7	5	14	1	0	0
rs55822644	17:43792090:C:G	17	43792090	G	C	0.2376	1.69e-13	1	rs55822644	136	CRHR1:RP11-105N13.4	0	ncRNA_intronic	0.486	NA	5	14	1	0	0
rs55930267	17:43792091:C:T	17	43792091	C	T	0.2376	1.8e-13	1	rs55822644	136	CRHR1:RP11-105N13.4	0	ncRNA_intronic	1.244	NA	5	14	1	0	0
rs56406407	17:43792099:C:T	17	43792099	T	C	0.2376	2.55e-13	1	rs55822644	136	CRHR1:RP11-105N13.4	0	ncRNA_intronic	0.998	7	5	14	1	0	0
rs55973918	17:43792252:A:C	17	43792252	C	A	0.2396	1.09e-13	1	rs62063264	136	CRHR1:RP11-105N13.4	0	ncRNA_intronic	0.145	6	5	14	1	0	0
rs56220242	17:43792326:C:T	17	43792326	C	T	0.2396	1.09e-13	1	rs62063264	136	CRHR1:RP11-105N13.4	0	ncRNA_intronic	3.21	6	5	14	1	0	0
rs56160448	17:43792358:A:G	17	43792358	A	G	0.2396	1.18e-13	1	rs62063264	136	CRHR1:RP11-105N13.4	0	ncRNA_intronic	1.055	7	5	14	1	0	0
rs56167560	17:43792411:A:G	17	43792411	A	G	0.2396	1.29e-13	1	rs62063264	136	CRHR1:RP11-105N13.4	0	ncRNA_intronic	9.427	5	5	14	1	0	0
rs55849973	17:43792418:C:T	17	43792418	T	C	0.2396	1.23e-13	1	rs62063264	136	CRHR1:RP11-105N13.4	0	ncRNA_intronic	7.087	5	5	14	1	0	0
rs113040933	17:43792493:T:TAAAC	17	43792493	T	TAAAC	0.2396	1.04e-13	1	rs62063264	136	CRHR1:RP11-105N13.4	0	ncRNA_intronic	1.565	NA	5	14	1	0	0
rs1880749	17:43792586:A:C	17	43792586	A	C	0.2396	1.12e-13	1	rs62063264	136	CRHR1:RP11-105N13.4	0	ncRNA_intronic	5.541	6	5	14	1	0	0
rs1568951	17:43792895:G:T	17	43792895	T	G	0.2396	1.16e-13	1	rs62063264	136	CRHR1:RP11-105N13.4	0	ncRNA_intronic	3.678	NA	5	14	1	0	0
rs1568950	17:43792896:C:T	17	43792896	T	C	0.2396	1.16e-13	1	rs62063264	136	CRHR1:RP11-105N13.4	0	ncRNA_intronic	0.736	NA	5	14	1	0	0
rs1568949	17:43792975:A:G	17	43792975	G	A	0.2406	1.21e-13	1	rs1568949	136	CRHR1:RP11-105N13.4	0	ncRNA_intronic	9.597	NA	5	14	1	0	0
rs1105571	17:43793200:A:T	17	43793200	A	T	0.2396	1.19e-13	1	rs62063264	136	CRHR1:RP11-105N13.4	0	ncRNA_intronic	8.074	6	5	14	1	0	0
rs1105570	17:43793342:A:G	17	43793342	A	G	0.2396	1.19e-13	1	rs62063264	136	CRHR1:RP11-105N13.4	0	ncRNA_intronic	7.713	NA	5	14	1	0	0
rs1105569	17:43793388:C:T	17	43793388	C	T	0.2396	1.19e-13	1	rs62063264	136	CRHR1:RP11-105N13.4	0	ncRNA_intronic	1.844	NA	5	14	1	0	0
rs7502718	17:43793651:A:G	17	43793651	G	A	0.2396	1.54e-13	1	rs62063264	136	CRHR1:RP11-105N13.4	0	ncRNA_intronic	0.859	5	5	14	1	0	0
rs7502937	17:43793665:A:G	17	43793665	A	G	0.2396	1.16e-13	1	rs62063264	136	CRHR1:RP11-105N13.4	0	ncRNA_intronic	8.115	5	5	14	1	0	0
rs4479288	17:43793828:A:G	17	43793828	G	A	0.2406	9.41e-14	1	rs4479288	136	CRHR1:RP11-105N13.4	0	ncRNA_intronic	4.53	5	5	14	1	0	0
rs4479289	17:43793951:A:G	17	43793951	G	A	0.2396	1.22e-13	1	rs62063264	136	CRHR1:RP11-105N13.4	0	ncRNA_intronic	5.675	5	5	14	1	0	0
rs4609898	17:43794182:A:G	17	43794182	G	A	0.2396	1.26e-13	1	rs62063264	136	CRHR1:RP11-105N13.4	0	ncRNA_intronic	3.572	6	5	14	1	0	0
rs4605208	17:43794209:C:G	17	43794209	G	C	0.2396	1.23e-13	1	rs62063264	136	CRHR1:RP11-105N13.4	0	ncRNA_intronic	2.111	6	5	14	1	0	0
rs75310534	17:43794286:C:T	17	43794286	C	T	0.2396	1.31e-13	1	rs62063264	136	CRHR1:RP11-105N13.4	0	ncRNA_intronic	0.153	7	5	14	1	0	0
rs111511018	17:43794828:C:T	17	43794828	T	C	0.2396	4.52e-13	1	rs62063264	136	CRHR1:RP11-105N13.4	0	ncRNA_intronic	1.572	7	5	14	1	0	0
rs113173628	17:43794899:C:T	17	43794899	C	T	0.2396	1.53e-13	1	rs62063264	136	CRHR1:RP11-105N13.4	0	ncRNA_intronic	2.353	6	5	14	1	0	0
rs111415173	17:43795573:C:T	17	43795573	C	T	0.2396	1.29e-13	1	rs62063264	136	CRHR1:RP11-105N13.4	0	ncRNA_intronic	0.477	6	5	14	1	0	0
rs113991678	17:43795634:C:T	17	43795634	C	T	0.2386	1.29e-13	1	rs113991678	136	CRHR1:RP11-105N13.4	0	ncRNA_intronic	0.281	7	5	14	1	0	0
rs112995313	17:43795768:C:T	17	43795768	T	C	0.2396	1.29e-13	1	rs62063264	136	CRHR1:RP11-105N13.4	0	ncRNA_intronic	8.762	6	5	14	1	0	0
rs111985258	17:43795859:A:G	17	43795859	A	G	0.2396	1.58e-13	1	rs62063264	136	CRHR1:RP11-105N13.4	0	ncRNA_intronic	2.523	7	5	14	1	0	0
rs1880750	17:43796541:A:T	17	43796541	T	A	0.2396	1.29e-13	1	rs77807457	136	CRHR1:RP11-105N13.4	0	ncRNA_intronic	1.834	1f	5	14	1	0	0
rs56167344	17:43797087:A:T	17	43797087	A	T	0.2396	1.18e-13	1	rs62063264	136	CRHR1:RP11-105N13.4	0	ncRNA_intronic	7.9	2b	5	14	1	0	0
rs56046792	17:43797246:C:T	17	43797246	C	T	0.2396	1.37e-13	1	rs62063264	136	CRHR1:RP11-105N13.4	0	ncRNA_intronic	2.179	4	5	14	1	0	0
rs56323722	17:43798015:A:C	17	43798015	A	C	0.2396	1.32e-13	1	rs62063264	136	CRHR1:RP11-105N13.4	0	ncRNA_intronic	4.932	5	5	14	1	0	0
rs55989971	17:43798160:A:G	17	43798160	G	A	0.2396	1.27e-13	1	rs62063264	136	CRHR1:RP11-105N13.4	0	ncRNA_intronic	0.213	5	5	14	1	0	0
rs55938136	17:43798360:A:G	17	43798360	A	G	0.01789	1.27e-13	1	rs55938136	136	CRHR1:RP11-105N13.4	0	ncRNA_intronic	3.353	6	5	14	1	0	0
rs62056946	17:43798401:A:G	17	43798401	G	A	0.2396	1.27e-13	1	rs62063264	136	CRHR1:RP11-105N13.4	0	ncRNA_intronic	5.805	7	5	14	1	0	0
rs75403953	17:43798546:A:G	17	43798546	A	G	0.2396	1.27e-13	1	rs62063264	136	CRHR1:RP11-105N13.4	0	ncRNA_intronic	1.694	6	5	14	1	0	0
rs62054372	17:43798775:C:G	17	43798775	G	C	0.2386	1.66e-12	1	rs62054372	136	CRHR1:RP11-105N13.4	0	ncRNA_intronic	12.19	5	5	14	1	0	0
rs368303226	17:43798784:A:AGAG	17	43798784	A	AGAG	0.2396	2.24e-13	1	rs62063264	136	CRHR1:RP11-105N13.4	0	ncRNA_intronic	11.16	NA	5	14	1	0	0
rs7214673	17:43798787:G:T	17	43798787	G	T	0.2913	1.15e-09	1	rs7214673	136	CRHR1:RP11-105N13.4	0	ncRNA_intronic	11.05	NA	5	14	1	0	0
rs55838058	17:43798902:C:T	17	43798902	C	T	0.2396	1.92e-13	1	rs62063264	136	CRHR1:RP11-105N13.4	0	ncRNA_intronic	3.237	5	5	14	1	0	0
rs56062621	17:43798903:A:G	17	43798903	A	G	0.2396	1.97e-13	1	rs62063264	136	CRHR1:RP11-105N13.4	0	ncRNA_intronic	4.67	5	5	14	1	0	0
rs55962674	17:43799033:C:T	17	43799033	C	T	0.2396	1.34e-13	1	rs62063264	136	CRHR1:RP11-105N13.4	0	ncRNA_intronic	0.412	5	5	14	1	0	0
rs55896111	17:43799048:A:G	17	43799048	G	A	0.2396	8.32e-13	1	rs62063264	136	CRHR1:RP11-105N13.4	0	ncRNA_intronic	4.29	5	5	14	1	0	0
rs55787734	17:43799052:A:G	17	43799052	A	G	0.2396	5.42e-13	1	rs62063264	136	CRHR1:RP11-105N13.4	0	ncRNA_intronic	5.686	5	5	14	1	0	0
rs55653963	17:43799509:A:C	17	43799509	A	C	0.2396	1.4e-13	1	rs62063264	136	CRHR1:RP11-105N13.4	0	ncRNA_intronic	4.381	4	5	14	1	0	0
rs62054378	17:43799667:A:C	17	43799667	C	A	0.2396	1.34e-13	1	rs62063264	136	CRHR1:RP11-105N13.4	0	ncRNA_intronic	4.825	2b	9	14	1	0	0
rs77819001	17:43799804:A:C	17	43799804	C	A	0.2396	1.38e-13	1	rs62063264	136	CRHR1:RP11-105N13.4	0	ncRNA_intronic	7.074	4	9	14	1	0	0
rs76667867	17:43799810:C:G	17	43799810	G	C	0.2396	1.38e-13	1	rs62063264	136	CRHR1:RP11-105N13.4	0	ncRNA_intronic	0.18	4	9	14	1	0	0
rs17563433	17:43800351:A:C	17	43800351	A	C	0.2396	1.33e-13	1	rs62063264	136	CRHR1:RP11-105N13.4	0	ncRNA_intronic	1.317	1f	13	14	1	0	0
rs77370070	17:43800404:G:T	17	43800404	T	G	0.2396	1.33e-13	1	rs62063264	136	CRHR1:RP11-105N13.4	0	ncRNA_intronic	3.781	5	13	14	1	0	0
rs62054380	17:43800987:A:C	17	43800987	C	A	0.2396	1.29e-13	1	rs62063264	136	CRHR1:RP11-105N13.4	0	ncRNA_intronic	1.539	7	9	14	1	0	0
rs112570965	17:43801092:C:T	17	43801092	T	C	0.2396	1.33e-13	1	rs62063264	136	CRHR1:RP11-105N13.4	0	ncRNA_intronic	11.18	5	9	14	1	0	0
rs62054381	17:43801185:A:G	17	43801185	A	G	0.2406	1.55e-13	1	rs61667602	136	CRHR1:RP11-105N13.4	0	ncRNA_intronic	0.362	5	9	14	1	0	0
rs17649019	17:43801593:A:G	17	43801593	G	A	0.2396	1.37e-13	1	rs62063264	136	CRHR1:RP11-105N13.4	0	ncRNA_intronic	0.383	6	9	14	1	0	0
rs17563501	17:43801695:C:T	17	43801695	C	T	0.2396	1.33e-13	1	rs62063264	136	CRHR1:RP11-105N13.4	0	ncRNA_intronic	0.634	6	9	14	1	0	0
rs62054382	17:43802525:C:T	17	43802525	C	T	0.2396	1.49e-13	1	rs62063264	136	CRHR1:RP11-105N13.4	0	ncRNA_intronic	1.37	5	9	14	1	0	0
rs62054383	17:43802907:C:T	17	43802907	T	C	0.2396	1.6e-13	1	rs62063264	136	CRHR1:RP11-105N13.4	0	ncRNA_intronic	2.444	5	9	14	1	0	0
rs10514879	17:43802971:C:T	17	43802971	C	T	0.2396	1.47e-13	1	rs62063264	136	CRHR1:RP11-105N13.4	0	ncRNA_intronic	2.178	NA	9	14	1	0	0
rs1358071	17:43803189:A:C	17	43803189	C	A	0.2903	2.11e-10	1	rs1358071	136	CRHR1:RP11-105N13.4	0	ncRNA_intronic	0.434	6	9	14	1	0	0
rs56280222	17:43803788:C:T	17	43803788	T	C	0.2396	1.5e-13	1	rs62063264	136	CRHR1:RP11-105N13.4	0	ncRNA_intronic	10.23	5	9	14	1	0	0
rs62054384	17:43804306:C:T	17	43804306	T	C	0.2396	1.45e-13	1	rs62063264	136	CRHR1:RP11-105N13.4	0	ncRNA_intronic	3.578	7	9	14	1	0	0
rs56205560	17:43804389:A:T	17	43804389	T	A	0.2396	1.44e-13	1	rs62063264	136	CRHR1:RP11-105N13.4	0	ncRNA_intronic	2.835	7	9	14	1	0	0
rs56380663	17:43804619:C:T	17	43804619	C	T	0.2396	1.48e-13	1	rs62063264	136	CRHR1:RP11-105N13.4	0	ncRNA_intronic	0.169	5	9	14	1	0	0
rs62054387	17:43805525:A:C	17	43805525	A	C	0.2396	1.6e-13	1	rs62063264	136	CRHR1:RP11-105N13.4	0	ncRNA_intronic	2.839	5	9	14	1	0	0
rs62054388	17:43805590:C:T	17	43805590	C	T	0.2396	1.79e-13	1	rs62063264	136	CRHR1:RP11-105N13.4	0	ncRNA_intronic	6.668	7	9	14	1	0	0
rs4401083	17:43806015:A:G	17	43806015	G	A	0.2396	1.57e-13	1	rs62063264	136	CRHR1:RP11-105N13.4	0	ncRNA_intronic	0.424	1f	7	14	1	0	0
rs1880752	17:43806264:C:T	17	43806264	C	T	0.2396	1.46e-13	1	rs62063264	136	CRHR1:RP11-105N13.4	0	ncRNA_intronic	0.297	6	7	14	1	0	0
rs4617909	17:43806451:C:T	17	43806451	C	T	0.2396	1.39e-13	1	rs62063264	136	CRHR1:RP11-105N13.4	0	ncRNA_intronic	3.132	6	7	14	1	0	0
rs2902662	17:43806925:A:G	17	43806925	G	A	0.2396	1.46e-13	1	rs62063264	136	CRHR1:RP11-105N13.4	0	ncRNA_intronic	10.85	NA	7	14	1	0	0
rs2864087	17:43807063:C:T	17	43807063	C	T	0.2396	1.46e-13	1	rs62063264	136	CRHR1:RP11-105N13.4	0	ncRNA_intronic	5.451	NA	7	14	1	0	0
rs2902661	17:43807099:A:G	17	43807099	G	A	0.2396	1.57e-13	1	rs62063264	136	CRHR1:RP11-105N13.4	0	ncRNA_intronic	8.414	NA	7	14	1	0	0
rs4609899	17:43807113:C:T	17	43807113	C	T	0.2396	1.8e-13	1	rs62063264	136	CRHR1:RP11-105N13.4	0	ncRNA_intronic	2.361	3a	7	14	1	0	0
rs4471726	17:43807134:C:T	17	43807134	T	C	0.2396	1.71e-13	1	rs62063264	136	CRHR1:RP11-105N13.4	0	ncRNA_intronic	4.354	1f	7	14	1	0	0
rs79226879	17:43807485:C:T	17	43807485	T	C	0.2396	1.46e-13	1	rs62063264	136	CRHR1:RP11-105N13.4	0	ncRNA_intronic	9.122	7	7	14	1	0	0
rs76493835	17:43807642:G:T	17	43807642	T	G	0.2396	1.28e-13	1	rs62063264	136	CRHR1:RP11-105N13.4	0	ncRNA_intronic	7.354	7	9	14	1	0	0
rs113927637	17:43807911:A:G	17	43807911	A	G	0.2396	1.44e-13	1	rs62063264	136	CRHR1:RP11-105N13.4	0	ncRNA_intronic	2.592	6	9	9	1	0	0
rs17563599	17:43807955:A:C	17	43807955	A	C	0.2396	1.46e-13	1	rs62063264	136	CRHR1:RP11-105N13.4	0	ncRNA_intronic	2.221	6	9	9	1	0	0
rs17649138	17:43808067:A:G	17	43808067	G	A	0.2396	1.46e-13	1	rs62063264	136	CRHR1:RP11-105N13.4	0	ncRNA_intronic	10.02	6	9	9	1	0	0
rs62054389	17:43808321:A:G	17	43808321	G	A	0.2396	1.46e-13	1	rs62063264	136	CRHR1:RP11-105N13.4	0	ncRNA_intronic	2.108	7	9	9	1	0	0
rs62054390	17:43808443:A:C	17	43808443	A	C	0.2396	1.46e-13	1	rs77807457	136	CRHR1:RP11-105N13.4	0	ncRNA_intronic	1.373	7	9	9	1	0	0
rs55947210	17:43808763:A:G	17	43808763	A	G	0.2396	1.46e-13	1	rs62063264	136	CRHR1:RP11-105N13.4	0	ncRNA_intronic	11.04	5	9	9	1	0	0
rs62054392	17:43808945:C:T	17	43808945	C	T	0.2396	1.46e-13	1	rs62063264	136	CRHR1:RP11-105N13.4	0	ncRNA_intronic	3.069	5	8	9	1	0	0
rs4390635	17:43809016:C:T	17	43809016	C	T	0.2396	1.46e-13	1	rs62063264	136	CRHR1:RP11-105N13.4	0	ncRNA_intronic	5.436	1f	8	9	1	0	0
rs62054393	17:43809264:G:T	17	43809264	T	G	0.2396	1.46e-13	1	rs62063264	136	CRHR1:RP11-105N13.4:RP11-293E1.2	0	ncRNA_exonic	4.751	5	8	9	1	0	0
rs75986348	17:43809328:A:G	17	43809328	A	G	0.2396	1.46e-13	1	rs62063264	136	CRHR1:RP11-105N13.4:RP11-293E1.2	0	ncRNA_intronic	11.08	5	8	9	1	0	0
rs17649162	17:43810371:C:G	17	43810371	G	C	0.2396	1.46e-13	1	rs62063264	136	CRHR1:RP11-105N13.4	0	ncRNA_intronic	6.755	1f	5	14	1	0	0
rs62054394	17:43810608:A:T	17	43810608	T	A	0.2396	1.46e-13	1	rs62063264	136	CRHR1:RP11-105N13.4	0	ncRNA_intronic	4.606	5	5	14	1	0	0
rs113790915	17:43810782:C:G	17	43810782	G	C	0.2396	1.46e-13	1	rs62063264	136	CRHR1:RP11-105N13.4:RP11-293E1.1	0	ncRNA_exonic	2.208	5	5	14	1	0	0
rs77807457	17:43810851:C:G	17	43810851	G	C	0.2396	5.96e-14	1	rs77807457	136	CRHR1:RP11-105N13.4:RP11-293E1.1	0	ncRNA_exonic	13.11	5	5	14	1	0	0
rs75022332	17:43810873:A:T	17	43810873	A	T	0.2396	5.89e-14	1	rs62063264	136	CRHR1:RP11-105N13.4:RP11-293E1.1	0	ncRNA_exonic	8.816	5	5	14	1	0	0
rs62054395	17:43811060:G:T	17	43811060	T	G	0.2396	1.46e-13	1	rs62063264	136	CRHR1:RP11-105N13.4:RP11-293E1.1	0	ncRNA_intronic	1.937	6	5	14	1	0	0
rs17563683	17:43811072:A:G	17	43811072	A	G	0.2396	1.47e-13	1	rs62063264	136	CRHR1:RP11-105N13.4:RP11-293E1.1	0	ncRNA_intronic	5.696	6	5	14	1	0	0
rs62054396	17:43811510:C:T	17	43811510	T	C	0.2396	1.4e-13	1	rs62063264	136	CRHR1:RP11-105N13.4:RP11-293E1.1	0	ncRNA_intronic	7.054	7	5	14	1	0	0
rs17563718	17:43811673:C:T	17	43811673	C	T	0.2396	1.36e-13	1	rs62063264	136	CRHR1:RP11-105N13.4:RP11-293E1.1	0	ncRNA_exonic	4.554	6	5	14	1	0	0
rs62054397	17:43811792:C:T	17	43811792	C	T	0.2396	1.35e-13	1	rs62063264	136	CRHR1:RP11-105N13.4:RP11-293E1.1	0	ncRNA_exonic	10.38	5	5	14	1	0	0
rs4569335	17:43811950:A:C	17	43811950	A	C	0.2396	1.35e-13	1	rs62063264	136	CRHR1:RP11-105N13.4:RP11-293E1.1	0	ncRNA_exonic	8.825	5	5	14	1	0	0
rs1526125	17:43812177:C:T	17	43812177	C	T	0.2396	1.35e-13	1	rs62063264	136	CRHR1:RP11-105N13.4	0	ncRNA_intronic	2.724	1b	5	14	1	0	0
rs1526126	17:43812218:C:T	17	43812218	C	T	0.2396	1.67e-13	1	rs62063264	136	CRHR1:RP11-105N13.4	0	ncRNA_intronic	8.475	1b	5	14	1	0	0
rs1526127	17:43812398:C:G	17	43812398	C	G	0.2406	1.32e-13	1	rs1526127	136	CRHR1:RP11-105N13.4	0	ncRNA_intronic	1.815	7	5	14	1	0	0
rs62054398	17:43812599:A:G	17	43812599	A	G	0.2396	1.32e-13	1	rs62063264	136	CRHR1:RP11-105N13.4	0	ncRNA_intronic	3.759	7	5	14	1	0	0
rs62054399	17:43812624:A:G	17	43812624	G	A	0.2396	1.32e-13	1	rs62063264	136	CRHR1:RP11-105N13.4	0	ncRNA_intronic	3.445	6	5	14	1	0	0
rs62054400	17:43812649:C:T	17	43812649	T	C	0.2396	1.32e-13	1	rs62063264	136	CRHR1:RP11-105N13.4	0	ncRNA_intronic	6.037	6	5	14	1	0	0
rs62054411	17:43812684:A:G	17	43812684	A	G	0.2396	1.32e-13	1	rs62063264	136	CRHR1:RP11-105N13.4	0	ncRNA_intronic	5.854	7	5	14	1	0	0
rs62054412	17:43813002:A:G	17	43813002	G	A	0.2396	1.32e-13	1	rs62063264	136	CRHR1:RP11-105N13.4	0	ncRNA_intronic	1.747	5	5	14	1	0	0
rs62054413	17:43813370:C:G	17	43813370	G	C	0.2396	1.32e-13	1	rs62063264	136	CRHR1:RP11-105N13.4	0	ncRNA_intronic	1.215	5	5	14	1	0	0
rs62054414	17:43813415:A:G	17	43813415	G	A	0.2396	1.32e-13	1	rs62063264	136	CRHR1:RP11-105N13.4	0	ncRNA_intronic	6.73	5	5	14	1	0	0
rs10451283	17:43814020:C:T	17	43814020	T	C	0.2406	1.62e-13	1	rs61667602	136	CRHR1:RP11-105N13.4	0	ncRNA_intronic	0.851	5	5	14	1	0	0
rs76421814	17:43814427:C:T	17	43814427	T	C	0.2396	1.31e-13	1	rs62063264	136	CRHR1:RP11-105N13.4	0	ncRNA_intronic	8.405	7	5	14	1	0	0
rs56006248	17:43815141:A:G	17	43815141	A	G	0.2396	1.31e-13	1	rs62063264	136	CRHR1:RP11-105N13.4	0	ncRNA_intronic	0.59	7	5	14	1	0	0
rs56298110	17:43815336:A:G	17	43815336	A	G	0.2396	1.29e-13	1	rs62063264	136	CRHR1:RP11-105N13.4	0	ncRNA_intronic	4.042	6	5	14	1	0	0
rs1608955	17:43815713:C:T	17	43815713	C	T	0.2396	1.12e-13	1	rs62063264	136	CRHR1:RP11-105N13.4	0	ncRNA_intronic	1.827	7	5	14	1	0	0
rs1608956	17:43815820:A:T	17	43815820	T	A	0.2396	1.12e-13	1	rs62063264	136	CRHR1:RP11-105N13.4	0	ncRNA_intronic	3.999	7	5	14	1	0	0
rs62054417	17:43815859:A:C	17	43815859	A	C	0.2396	1.3e-13	1	rs62063264	136	CRHR1:RP11-105N13.4	0	ncRNA_intronic	2.558	6	5	14	1	0	0
rs78440279	17:43816052:C:T	17	43816052	C	T	0.2406	1.36e-13	1	rs78440279	136	CRHR1:RP11-105N13.4	0	ncRNA_intronic	0.226	7	5	14	1	0	0
rs75500942	17:43816106:A:C	17	43816106	C	A	0.2396	1.71e-13	1	rs62063264	136	CRHR1:RP11-105N13.4	0	ncRNA_intronic	1.154	7	5	14	1	0	0
rs62054418	17:43816306:A:G	17	43816306	G	A	0.2396	1.71e-13	1	rs62063264	136	CRHR1:RP11-105N13.4	0	ncRNA_intronic	2.506	7	5	14	1	0	0
rs62054419	17:43816605:A:C	17	43816605	A	C	0.2396	1.3e-13	1	rs62063264	136	CRHR1:RP11-105N13.4	0	ncRNA_intronic	2.655	6	5	14	1	0	0
rs62054420	17:43816655:C:G	17	43816655	C	G	0.2406	1.3e-13	1	rs62054421	136	CRHR1:RP11-105N13.4	0	ncRNA_intronic	0.431	7	5	14	1	0	0
rs62054421	17:43816657:A:G	17	43816657	G	A	0.2406	1.3e-13	1	rs62054421	136	CRHR1:RP11-105N13.4	0	ncRNA_intronic	1.15	7	5	14	1	0	0
rs17563800	17:43817459:C:T	17	43817459	C	T	0.2396	1.3e-13	1	rs62063264	136	CRHR1:RP11-105N13.4	0	ncRNA_intronic	8.442	1b	5	14	1	0	0
rs56295996	17:43817557:C:T	17	43817557	C	T	0.2396	1.3e-13	1	rs62063264	136	CRHR1:RP11-105N13.4	0	ncRNA_intronic	0.384	3a	5	14	1	0	0
rs56384960	17:43817608:A:G	17	43817608	G	A	0.2396	1.3e-13	1	rs62063264	136	CRHR1:RP11-105N13.4	0	ncRNA_intronic	4.422	4	2	14	1	0	0
rs56178230	17:43817832:A:G	17	43817832	G	A	0.2396	1.3e-13	1	rs62063264	136	CRHR1:RP11-105N13.4	0	ncRNA_intronic	2.377	4	5	14	1	0	0
rs80157557	17:43817898:A:G	17	43817898	G	A	0.2396	1.3e-13	1	rs62063264	136	CRHR1:RP11-105N13.4	0	ncRNA_intronic	0.684	4	5	14	1	0	0
rs76728632	17:43818160:A:C	17	43818160	A	C	0.2396	1.27e-13	1	rs62063264	136	CRHR1:RP11-105N13.4	0	ncRNA_intronic	2.219	2a	1	14	1	0	0
rs17563827	17:43818222:A:C	17	43818222	C	A	0.2396	1.3e-13	1	rs62063264	136	CRHR1:RP11-105N13.4	0	ncRNA_intronic	3.106	1f	1	14	1	0	0
rs80072429	17:43818611:A:G	17	43818611	G	A	0.2396	1.32e-13	1	rs62063264	136	CRHR1:RP11-105N13.4	0	ncRNA_intronic	3.91	5	1	14	1	0	0
rs77114624	17:43818657:C:T	17	43818657	T	C	0.2396	1.32e-13	1	rs62063264	136	CRHR1:RP11-105N13.4	0	ncRNA_intronic	4.776	5	1	14	1	0	0
rs76311426	17:43818690:G:T	17	43818690	G	T	0.2396	1.32e-13	1	rs62063264	136	CRHR1:RP11-105N13.4	0	ncRNA_intronic	0.857	5	1	14	1	0	0
rs17563861	17:43818906:A:G	17	43818906	A	G	0.2396	1.32e-13	1	rs62063264	136	CRHR1:RP11-105N13.4	0	ncRNA_intronic	3.007	6	5	14	1	0	0
rs17563889	17:43818946:A:T	17	43818946	A	T	0.2396	1.32e-13	1	rs62063264	136	CRHR1:RP11-105N13.4	0	ncRNA_intronic	0.005	6	5	14	1	0	0
rs62054424	17:43819384:A:G	17	43819384	G	A	0.2396	1.29e-13	1	rs62063264	136	CRHR1:RP11-105N13.4	0	ncRNA_intronic	2.333	5	5	14	1	0	0
rs17563923	17:43819450:A:G	17	43819450	G	A	0.2396	1.27e-13	1	rs62063264	136	CRHR1:RP11-105N13.4	0	ncRNA_intronic	0.024	1f	5	14	1	0	0
rs62054425	17:43819480:C:T	17	43819480	C	T	0.2396	1.29e-13	1	rs62063264	136	CRHR1:RP11-105N13.4	0	ncRNA_intronic	7.48	5	5	14	1	0	0
rs62054426	17:43820741:A:T	17	43820741	A	T	0.2396	1.35e-13	1	rs77807457	136	CRHR1:RP11-105N13.4	0	ncRNA_intronic	5.603	6	5	14	1	0	0
rs62054427	17:43821062:A:G	17	43821062	A	G	0.2396	1.35e-13	1	rs62063264	136	CRHR1:RP11-105N13.4	0	ncRNA_intronic	4.874	5	5	14	1	0	0
rs74464991	17:43821685:A:C	17	43821685	C	A	0.2396	1.35e-13	1	rs62063264	136	CRHR1:RP11-105N13.4	0	ncRNA_intronic	5.258	6	5	14	1	0	0
rs2004260	17:43822398:C:T	17	43822398	T	C	0.2396	1.35e-13	1	rs62063264	136	CRHR1:RP11-105N13.4	0	ncRNA_intronic	5.045	NA	5	14	1	0	0
rs62054428	17:43822511:A:G	17	43822511	G	A	0.2396	1.39e-13	1	rs62063264	136	CRHR1:RP11-105N13.4	0	ncRNA_intronic	6.76	7	5	14	1	0	0
rs75788861	17:43822769:C:T	17	43822769	C	T	0.2396	2.68e-13	1	rs62063264	136	CRHR1:RP11-105N13.4	0	ncRNA_intronic	0.364	5	5	14	1	0	0
rs9906974	17:43822772:C:T	17	43822772	T	C	0.2406	2.45e-13	1	rs61667602	136	CRHR1:RP11-105N13.4	0	ncRNA_intronic	3.724	5	5	14	1	0	0
rs62054429	17:43823125:A:G	17	43823125	G	A	0.2396	1.25e-13	1	rs62063264	136	CRHR1:RP11-105N13.4	0	ncRNA_intronic	3.95	5	5	14	1	0	0
rs76171147	17:43823229:C:T	17	43823229	T	C	0.2396	2.24e-13	1	rs62063264	136	CRHR1:RP11-105N13.4	0	ncRNA_intronic	9.232	4	5	14	1	0	0
rs75643244	17:43823326:A:G	17	43823326	A	G	0.2396	1.39e-13	1	rs62063264	136	CRHR1:RP11-105N13.4	0	ncRNA_intronic	7.466	4	5	14	1	0	0
rs62054431	17:43823880:C:T	17	43823880	C	T	0.2396	1.39e-13	1	rs62063264	136	CRHR1:RP11-105N13.4	0	ncRNA_intronic	3.521	5	5	14	1	0	0
rs62054432	17:43823889:A:C	17	43823889	C	A	0.2396	1.39e-13	1	rs62063264	136	CRHR1:RP11-105N13.4	0	ncRNA_intronic	0.701	5	5	14	1	0	0
rs111497072	17:43824201:A:G	17	43824201	G	A	0.2396	1.39e-13	1	rs62063264	136	CRHR1:RP11-105N13.4	0	ncRNA_intronic	0.015	6	5	14	1	0	0
rs62054433	17:43824348:C:T	17	43824348	T	C	0.2396	1.39e-13	1	rs62063264	136	CRHR1:RP11-105N13.4	0	ncRNA_intronic	0.323	7	5	14	1	0	0
rs7207400	17:43824360:C:T	17	43824360	T	C	0.2913	1.79e-10	1	rs7207400	136	CRHR1:RP11-105N13.4	0	ncRNA_intronic	1.175	7	5	14	1	0	0
rs62054434	17:43824382:G:T	17	43824382	T	G	0.2396	1.39e-13	1	rs62063264	136	CRHR1:RP11-105N13.4	0	ncRNA_intronic	3.385	6	5	14	1	0	0
rs12150683	17:43824848:A:G	17	43824848	A	G	0.2396	1.39e-13	1	rs62063264	136	CRHR1:RP11-105N13.4	0	ncRNA_intronic	12.82	6	5	14	1	0	0
rs12150332	17:43824908:C:T	17	43824908	C	T	0.2396	1.39e-13	1	rs62063264	136	CRHR1:RP11-105N13.4	0	ncRNA_intronic	1.626	7	5	14	1	0	0
rs62054435	17:43825339:C:G	17	43825339	C	G	0.2396	1.42e-13	1	rs62063264	136	CRHR1:RP11-105N13.4	0	ncRNA_intronic	0.603	5	5	14	1	0	0
rs75715199	17:43825478:A:G	17	43825478	G	A	0.2396	1.4e-13	1	rs62063264	136	CRHR1:RP11-105N13.4	0	ncRNA_intronic	14.38	5	5	14	1	0	0
rs62054436	17:43825568:C:T	17	43825568	C	T	0.2396	5.88e-13	1	rs62063264	136	CRHR1:RP11-105N13.4	0	ncRNA_intronic	0.233	5	5	14	1	0	0
rs62054437	17:43825576:C:T	17	43825576	T	C	0.2406	5.88e-13	1	rs62054437	136	CRHR1:RP11-105N13.4	0	ncRNA_intronic	1.001	5	5	14	1	0	0
rs62054438	17:43825711:A:C	17	43825711	A	C	0.2396	1.4e-13	1	rs62063264	136	CRHR1:RP11-105N13.4	0	ncRNA_intronic	1.229	5	5	14	1	0	0
rs62054439	17:43825725:G:T	17	43825725	G	T	0.2396	1.4e-13	1	rs62063264	136	CRHR1:RP11-105N13.4	0	ncRNA_intronic	3.246	5	5	14	1	0	0
rs17334797	17:43825912:A:G	17	43825912	A	G	0.2396	1.4e-13	1	rs62063264	136	CRHR1:RP11-105N13.4	0	ncRNA_intronic	1.619	1f	5	14	1	0	0
rs12150658	17:43826305:A:G	17	43826305	G	A	0.2396	1.34e-13	1	rs62063264	136	CRHR1:RP11-105N13.4	0	ncRNA_intronic	4.801	1f	5	14	1	0	0
rs12150363	17:43826351:A:G	17	43826351	A	G	0.2396	1.37e-13	1	rs62063264	136	CRHR1:RP11-105N13.4	0	ncRNA_intronic	3.55	2c	5	14	1	0	0
rs12150672	17:43826637:A:G	17	43826637	G	A	0.2396	1.37e-13	1	rs62063264	136	CRHR1:RP11-105N13.4	0	ncRNA_intronic	0.321	1d	5	14	1	0	0
rs17334894	17:43827209:A:G	17	43827209	G	A	0.2396	1.37e-13	1	rs62063264	136	CRHR1:RP11-105N13.4	0	ncRNA_intronic	1.03	1f	5	14	1	0	0
rs17334923	17:43827244:C:T	17	43827244	C	T	0.2396	1.1e-13	1	rs62063264	136	CRHR1:RP11-105N13.4	0	ncRNA_intronic	10.74	5	5	14	1	0	0
rs62054440	17:43827391:C:G	17	43827391	G	C	0.2396	1.61e-13	1	rs62063264	136	CRHR1:RP11-105N13.4	0	ncRNA_intronic	0.855	5	5	14	1	0	0
rs12150451	17:43827431:A:G	17	43827431	A	G	0.2396	1.48e-13	1	rs62063264	136	CRHR1:RP11-105N13.4	0	ncRNA_intronic	0.482	1f	5	14	1	0	0
rs12150048	17:43827471:C:G	17	43827471	G	C	0.2386	1.46e-13	1	rs12150048	136	CRHR1:RP11-105N13.4	0	ncRNA_intronic	0.313	1f	5	14	1	0	0
rs12150455	17:43827508:A:G	17	43827508	A	G	0.2396	1.2e-13	1	rs62063264	136	CRHR1:RP11-105N13.4	0	ncRNA_intronic	3.287	1f	5	14	1	0	0
rs12150604	17:43828221:A:T	17	43828221	T	A	0.2396	1.38e-13	1	rs62063264	136	CRHR1:RP11-105N13.4	0	ncRNA_intronic	2.993	1f	5	14	1	0	0
rs17334944	17:43828617:A:G	17	43828617	G	A	0.2406	1.38e-13	1	rs17334944	136	CRHR1:RP11-105N13.4	0	ncRNA_intronic	0.13	1f	5	14	1	0	0
rs17426064	17:43828698:C:T	17	43828698	C	T	0.2396	1.38e-13	1	rs62063264	136	CRHR1:RP11-105N13.4	0	ncRNA_intronic	0.415	6	5	14	1	0	0
rs79172804	17:43828764:A:G	17	43828764	G	A	0.2137	5.38e-10	1	rs79172804	136	CRHR1:RP11-105N13.4	0	ncRNA_intronic	0.039	5	5	14	1	0	0
rs17426106	17:43828935:C:G	17	43828935	G	C	0.2396	1.38e-13	1	rs62063264	136	CRHR1:RP11-105N13.4	0	ncRNA_intronic	7.857	1f	5	14	1	0	0
rs62054442	17:43829353:A:G	17	43829353	A	G	0.2406	1.63e-13	1	rs62054442	136	CRHR1:RP11-105N13.4	0	ncRNA_intronic	0.072	5	5	14	1	0	0
rs35879086	17:43830382:A:G	17	43830382	G	A	0.2396	1.12e-13	1	rs62063264	136	CRHR1:RP11-105N13.4	0	ncRNA_intronic	2.132	7	5	14	1	0	0
rs62055868	17:43830640:C:T	17	43830640	C	T	0.2396	1.25e-13	1	rs62063264	136	CRHR1:RP11-105N13.4	0	ncRNA_intronic	0.716	5	5	14	1	0	0
rs62055869	17:43830685:A:G	17	43830685	G	A	0.2396	1.32e-13	1	rs62063264	136	CRHR1:RP11-105N13.4	0	ncRNA_intronic	2.147	5	5	14	1	0	0
rs17426174	17:43830938:C:G	17	43830938	G	C	0.2396	1.41e-13	1	rs62063264	136	CRHR1:RP11-105N13.4	0	ncRNA_intronic	2.675	6	5	14	1	0	0
rs62055871	17:43831112:A:G	17	43831112	G	A	0.2396	1.44e-13	1	rs62063264	136	CRHR1:RP11-105N13.4	0	ncRNA_intronic	0.89	2b	5	14	1	0	0
rs55645418	17:43832115:A:G	17	43832115	A	G	0.2396	1.38e-13	1	rs62063264	136	CRHR1:RP11-105N13.4	0	ncRNA_intronic	0.673	7	5	14	1	0	0
rs35631660	17:43832337:A:G	17	43832337	A	G	0.2396	1.23e-13	1	rs62063264	136	CRHR1:RP11-105N13.4	0	ncRNA_intronic	1.303	7	5	14	1	0	0
rs17426195	17:43832367:A:G	17	43832367	G	A	0.2396	1.22e-13	1	rs62063264	136	CRHR1:RP11-105N13.4	0	ncRNA_intronic	0.732	6	5	14	1	0	0
rs35282504	17:43832618:A:G	17	43832618	G	A	0.2396	1.59e-13	1	rs62063264	136	CRHR1:RP11-105N13.4	0	ncRNA_intronic	3.509	5	5	14	1	0	0
rs62055875	17:43832864:C:T	17	43832864	T	C	0.2396	1.88e-13	1	rs62063264	136	CRHR1:RP11-105N13.4	0	ncRNA_intronic	6.448	5	5	14	1	0	0
rs62055876	17:43832940:A:G	17	43832940	A	G	0.2406	2.8e-13	1	rs62055876	136	CRHR1:RP11-105N13.4	0	ncRNA_intronic	2.028	7	5	14	1	0	0
rs36047693	17:43833824:C:G	17	43833824	G	C	0.2396	1.57e-13	1	rs62063264	136	CRHR1:RP11-105N13.4	0	ncRNA_intronic	2.543	5	5	14	1	0	0
rs34195569	17:43833921:A:G	17	43833921	G	A	0.2396	1.57e-13	1	rs62063264	136	CRHR1:RP11-105N13.4	0	ncRNA_intronic	2.337	5	5	14	1	0	0
rs34579278	17:43833981:A:G	17	43833981	A	G	0.2396	1.63e-13	1	rs62063264	136	CRHR1:RP11-105N13.4	0	ncRNA_intronic	3.424	5	5	14	1	0	0
rs34211253	17:43834074:C:G	17	43834074	C	G	0.2396	1.56e-13	1	rs62063264	136	CRHR1:RP11-105N13.4	0	ncRNA_intronic	8.08	4	5	14	1	0	0
rs34008514	17:43834314:A:G	17	43834314	A	G	0.2396	1.57e-13	1	rs62063264	136	CRHR1:RP11-105N13.4	0	ncRNA_intronic	2.158	5	5	14	1	0	0
rs12943085	17:43834482:A:G	17	43834482	G	A	0.2396	1.54e-13	1	rs62063264	136	CRHR1:RP11-105N13.4	0	ncRNA_intronic	11.98	5	5	14	1	0	0
rs71363552	17:43834671:A:AC	17	43834671	A	AC	0.2396	1.99e-13	1	rs62063264	136	CRHR1:RP11-105N13.4	0	ncRNA_intronic	0.831	NA	5	14	1	0	0
rs11079716	17:43834873:A:G	17	43834873	G	A	0.2416	3.24e-12	1	rs11079716	136	CRHR1:RP11-105N13.4	0	ncRNA_intronic	3.182	NA	5	14	1	0	0
rs7350923	17:43834970:C:T	17	43834970	C	T	0.2396	1.46e-13	1	rs62063264	136	CRHR1:RP11-105N13.4	0	ncRNA_intronic	0.394	5	5	14	1	0	0
rs11079717	17:43835351:C:T	17	43835351	T	C	0.2396	1.46e-13	1	rs62063264	136	CRHR1:RP11-105N13.4	0	ncRNA_intronic	4.034	1f	5	14	1	0	0
rs62055878	17:43835854:A:C	17	43835854	C	A	0.2396	1.33e-13	1	rs62063264	136	CRHR1:RP11-105N13.4	0	ncRNA_intronic	14.24	5	5	14	1	0	0
rs76669427	17:43836051:A:T	17	43836051	T	A	0.2396	1.21e-13	1	rs62063264	136	CRHR1:RP11-105N13.4	0	ncRNA_intronic	0.042	6	5	14	1	0	0
rs143196316	17:43836109:A:AATT	17	43836109	A	AATT	0.2396	2.4e-13	1	rs62063264	136	CRHR1:RP11-105N13.4	0	ncRNA_intronic	0.572	NA	5	14	1	0	0
rs74514268	17:43836191:A:G	17	43836191	G	A	0.2396	1.59e-13	1	rs62063264	136	CRHR1:RP11-105N13.4	0	ncRNA_intronic	0.633	7	5	14	1	0	0
rs62055879	17:43836578:A:G	17	43836578	G	A	0.2396	1.61e-13	1	rs62063264	136	CRHR1:RP11-105N13.4	0	ncRNA_intronic	2.35	6	5	14	1	0	0
rs12948216	17:43836673:C:T	17	43836673	C	T	0.2396	1.46e-13	1	rs62063264	136	CRHR1:RP11-105N13.4	0	ncRNA_intronic	0.014	6	5	14	1	0	0
rs56013908	17:43836920:C:T	17	43836920	T	C	0.2396	1.26e-13	1	rs62063264	136	CRHR1:RP11-105N13.4	0	ncRNA_intronic	3.339	5	5	14	1	0	0
rs56214516	17:43836953:A:C	17	43836953	A	C	0.1988	7.24e-13	1	rs56214516	136	CRHR1:RP11-105N13.4	0	ncRNA_intronic	1.735	5	5	14	1	0	0
rs56168907	17:43837091:C:T	17	43837091	T	C	0.2396	1.82e-13	1	rs62063264	136	CRHR1:RP11-105N13.4	0	ncRNA_intronic	3.592	2b	5	14	1	0	0
rs55747440	17:43837115:A:G	17	43837115	A	G	0.2396	1.86e-13	1	rs62063264	136	CRHR1:RP11-105N13.4	0	ncRNA_intronic	9.098	4	5	14	1	0	0
rs55801356	17:43837237:A:G	17	43837237	A	G	0.2396	1.47e-13	1	rs62063264	136	CRHR1:RP11-105N13.4	0	ncRNA_intronic	7.008	3a	2	14	1	0	0
rs62055883	17:43837446:C:G	17	43837446	C	G	0.2396	1.81e-13	1	rs62063264	136	CRHR1:RP11-105N13.4	0	ncRNA_intronic	2.231	4	5	14	1	0	0
rs62055884	17:43837567:C:T	17	43837567	C	T	0.2396	1.58e-13	1	rs62063264	136	CRHR1:RP11-105N13.4	0	ncRNA_intronic	11.56	5	5	14	1	0	0
rs79882507	17:43837782:A:G	17	43837782	A	G	0.2396	1.58e-13	1	rs62063264	136	CRHR1:RP11-105N13.4	0	ncRNA_intronic	4.296	5	5	14	1	0	0
rs78011262	17:43837917:C:T	17	43837917	T	C	0.3082	7.52e-14	1	rs78011262	136	CRHR1:RP11-105N13.4	0	ncRNA_intronic	1.885	6	5	14	1	0	0
rs62055885	17:43838014:A:G	17	43838014	A	G	0.2396	2.15e-13	1	rs62063264	136	CRHR1:RP11-105N13.4	0	ncRNA_intronic	4.008	6	5	14	1	0	0
rs28439278	17:43838071:C:T	17	43838071	C	T	0.2396	1.51e-13	1	rs62063264	136	CRHR1:RP11-105N13.4	0	ncRNA_intronic	0.25	6	5	14	1	0	0
rs12150621	17:43838482:G:T	17	43838482	G	T	0.2396	1.58e-13	1	rs62063264	136	CRHR1:RP11-105N13.4	0	ncRNA_intronic	1.795	6	5	14	1	0	0
rs62055886	17:43838678:A:G	17	43838678	G	A	0.2396	1.86e-13	1	rs62063264	136	CRHR1:RP11-105N13.4	0	ncRNA_intronic	0.27	7	5	14	1	0	0
rs62055887	17:43838710:C:T	17	43838710	T	C	0.2396	1.87e-13	1	rs62063264	136	CRHR1:RP11-105N13.4	0	ncRNA_intronic	3.077	7	5	14	1	0	0
rs62055888	17:43838720:C:T	17	43838720	C	T	0.2366	1.3e-13	1	rs62055888	136	CRHR1:RP11-105N13.4	0	ncRNA_intronic	3.328	7	5	14	1	0	0
rs62055889	17:43838919:A:G	17	43838919	G	A	0.2396	1.84e-13	1	rs62063264	136	CRHR1:RP11-105N13.4	0	ncRNA_intronic	0.625	6	5	14	1	0	0
rs71375313	17:43839253:A:G	17	43839253	G	A	0.2396	1.13e-13	1	rs62063264	136	CRHR1:RP11-105N13.4	0	ncRNA_intronic	0.424	5	5	14	1	0	0
rs11079718	17:43839951:A:T	17	43839951	A	T	0.2435	5.54e-13	1	rs11079718	136	CRHR1:RP11-105N13.4	0	ncRNA_intronic	0.933	1f	5	14	1	0	0
rs11079719	17:43840006:G:T	17	43840006	T	G	0.2435	3.78e-12	1	rs11079718	136	CRHR1:RP11-105N13.4	0	ncRNA_intronic	9.06	1f	5	14	1	0	0
rs11079720	17:43840016:A:G	17	43840016	G	A	0.2386	2.28e-12	1	rs11079720	136	CRHR1:RP11-105N13.4	0	ncRNA_intronic	6.475	1f	5	14	1	0	0
rs11079721	17:43840107:A:C	17	43840107	C	A	0.2396	4.33e-13	1	rs62063264	136	CRHR1:RP11-105N13.4	0	ncRNA_intronic	5.565	1f	5	14	1	0	0
rs62055890	17:43840681:C:T	17	43840681	C	T	0.2396	2e-13	1	rs62063264	136	CRHR1:RP11-105N13.4	0	ncRNA_intronic	1.147	4	5	14	1	0	0
rs77849344	17:43840864:A:G	17	43840864	G	A	0.2396	2.37e-13	1	rs62063264	136	CRHR1:RP11-105N13.4	0	ncRNA_intronic	5.393	5	5	14	1	0	0
rs74918686	17:43840899:C:G	17	43840899	G	C	0.2396	2.04e-13	1	rs62063264	136	CRHR1:RP11-105N13.4	0	ncRNA_intronic	2.831	5	5	14	1	0	0
rs79545140	17:43840935:C:T	17	43840935	T	C	0.2396	1.97e-13	1	rs62063264	136	CRHR1:RP11-105N13.4	0	ncRNA_intronic	4.773	5	5	14	1	0	0
rs56369036	17:43841571:A:T	17	43841571	T	A	0.2396	2.46e-13	1	rs62063264	136	CRHR1:RP11-105N13.4	0	ncRNA_intronic	3.648	7	5	14	1	0	0
rs11079723	17:43841729:C:T	17	43841729	T	C	0.2406	2.63e-13	1	rs11079723	136	CRHR1:RP11-105N13.4	0	ncRNA_intronic	2.296	1f	5	14	1	0	0
rs11079724	17:43841912:C:T	17	43841912	C	T	0.2396	2.78e-13	1	rs62063264	136	CRHR1:RP11-105N13.4	0	ncRNA_intronic	4.166	1f	5	14	1	0	0
rs55707339	17:43842462:C:T	17	43842462	T	C	0.2406	3.19e-13	1	rs55707339	136	CRHR1:RP11-105N13.4	0	ncRNA_intronic	5.777	6	5	14	1	0	0
rs62055893	17:43842494:A:G	17	43842494	A	G	0.2396	2.72e-13	1	rs62063264	136	CRHR1:RP11-105N13.4	0	ncRNA_intronic	2.131	6	5	14	1	0	0
rs75257002	17:43843395:C:T	17	43843395	C	T	0.2406	3.59e-13	1	rs75257002	136	CRHR1:RP11-105N13.4	0	ncRNA_intronic	2.258	5	5	14	1	0	0
rs62055894	17:43843943:A:G	17	43843943	G	A	0.2396	2.83e-13	1	rs62063264	136	CRHR1:RP11-105N13.4	0	ncRNA_intronic	4.708	6	5	14	1	0	0
rs62055895	17:43844044:A:G	17	43844044	A	G	0.2396	2.79e-13	1	rs62063264	136	CRHR1:RP11-105N13.4	0	ncRNA_intronic	0.772	5	5	14	1	0	0
rs62055896	17:43844201:C:T	17	43844201	C	T	0.2396	2.79e-13	1	rs62063264	136	CRHR1:RP11-105N13.4	0	ncRNA_intronic	1.073	5	5	14	1	0	0
rs55725840	17:43844486:A:T	17	43844486	T	A	0.2396	2.79e-13	1	rs62063264	136	CRHR1:RP11-105N13.4	0	ncRNA_intronic	2.654	5	5	14	1	0	0
rs56194509	17:43844559:G:T	17	43844559	T	G	0.2396	3.34e-13	1	rs62063264	136	CRHR1:RP11-105N13.4	0	ncRNA_intronic	12.2	5	5	14	1	0	0
rs55657917	17:43844560:G:T	17	43844560	T	G	0.2396	3.2e-13	1	rs62063264	136	CRHR1:RP11-105N13.4	0	ncRNA_intronic	14.78	5	5	14	1	0	0
rs56082319	17:43844798:A:G	17	43844798	G	A	0.2406	2.87e-13	1	rs56082319	136	CRHR1:RP11-105N13.4	0	ncRNA_intronic	6.145	6	5	14	1	0	0
rs56109643	17:43844859:A:G	17	43844859	A	G	0.2396	2.8e-13	1	rs62063264	136	CRHR1:RP11-105N13.4	0	ncRNA_intronic	8.963	5	5	14	1	0	0
rs62055899	17:43844977:A:T	17	43844977	T	A	0.2396	2.95e-13	1	rs62063264	136	CRHR1:RP11-105N13.4	0	ncRNA_intronic	1.962	5	5	14	1	0	0
rs62055900	17:43845002:C:G	17	43845002	C	G	0.2396	2.77e-13	1	rs62063264	136	CRHR1:RP11-105N13.4	0	ncRNA_intronic	4.666	6	5	14	1	0	0
rs62055901	17:43845041:A:G	17	43845041	G	A	0.2396	2.5e-13	1	rs62063264	136	CRHR1:RP11-105N13.4	0	ncRNA_intronic	6.579	7	5	14	1	0	0
rs58089049	17:43845480:C:T	17	43845480	T	C	0.2883	7.48e-10	1	rs58089049	136	CRHR1:RP11-105N13.4	0	ncRNA_intronic	4.369	4	5	14	1	0	0
rs62055903	17:43846668:A:C	17	43846668	C	A	0.2396	2.72e-13	1	rs62063264	136	CRHR1:RP11-105N13.4	0	ncRNA_intronic	2.391	7	5	14	1	0	0
rs111374028	17:43846820:A:G	17	43846820	G	A	0.2396	2.72e-13	1	rs62063264	136	CRHR1:RP11-105N13.4	0	ncRNA_intronic	3.475	7	5	14	1	0	0
rs113934115	17:43847039:C:T	17	43847039	C	T	0.2396	2.7e-13	1	rs62063264	136	CRHR1:RP11-105N13.4	0	ncRNA_intronic	2.416	7	5	14	1	0	0
rs113762994	17:43847095:C:T	17	43847095	C	T	0.2396	1.25e-13	1	rs62063264	136	CRHR1:RP11-105N13.4	0	ncRNA_intronic	1.835	7	5	14	1	0	0
rs62055928	17:43847374:A:G	17	43847374	G	A	0.2396	2.68e-13	1	rs62063264	136	CRHR1:RP11-105N13.4	0	ncRNA_intronic	5.934	5	5	14	1	0	0
rs570010559	17:43847569:T:TTTTG	17	43847569	T	TTTTG	0.02485	2.8e-10	1	rs570010559	136	CRHR1:RP11-105N13.4	0	ncRNA_intronic	0.87	NA	5	14	1	0	0
rs56268325	17:43847741:C:T	17	43847741	T	C	0.2396	2.27e-13	1	rs62063264	136	CRHR1:RP11-105N13.4	0	ncRNA_intronic	3.648	7	5	14	1	0	0
rs56070245	17:43847868:C:T	17	43847868	T	C	0.2396	2.18e-13	1	rs62063264	136	CRHR1:RP11-105N13.4	0	ncRNA_intronic	4.711	6	5	14	1	0	0
rs56387266	17:43847912:C:T	17	43847912	T	C	0.2396	2.36e-13	1	rs62063264	136	CRHR1:RP11-105N13.4	0	ncRNA_intronic	4.389	6	5	14	1	0	0
rs34303488	17:43848181:C:T	17	43848181	C	T	0.2396	2.33e-13	1	rs62063264	136	CRHR1:RP11-105N13.4	0	ncRNA_intronic	5.185	3a	2	14	1	0	0
rs62055932	17:43848412:A:G	17	43848412	A	G	0.2396	2.5e-13	1	rs62063264	136	CRHR1:RP11-105N13.4	0	ncRNA_intronic	6.698	5	2	14	1	0	0
rs62055933	17:43848461:A:G	17	43848461	G	A	0.2396	2.8e-13	1	rs62063264	136	CRHR1:RP11-105N13.4	0	ncRNA_intronic	9.334	5	2	14	1	0	0
rs62055934	17:43848638:A:G	17	43848638	G	A	0.2386	2.12e-13	1	rs62055934	136	CRHR1:RP11-105N13.4	0	ncRNA_intronic	4.669	5	2	14	1	0	0
rs62055935	17:43848750:C:T	17	43848750	T	C	0.2396	2.76e-13	1	rs62063264	136	CRHR1:RP11-105N13.4	0	ncRNA_intronic	4.092	5	2	14	1	0	0
rs62055936	17:43848761:A:T	17	43848761	T	A	0.2406	3.1e-13	1	rs62055936	136	CRHR1:RP11-105N13.4	0	ncRNA_intronic	2.031	5	2	14	1	0	0
rs62055937	17:43848968:G:T	17	43848968	G	T	0.2396	1.99e-13	1	rs62063264	136	CRHR1:RP11-105N13.4	0	ncRNA_intronic	0.746	5	2	14	1	0	0
rs76294809	17:43849327:A:G	17	43849327	G	A	0.2396	2.22e-13	1	rs62063264	136	CRHR1:RP11-105N13.4	0	ncRNA_intronic	3.511	5	2	14	1	0	0
rs75916678	17:43849366:C:T	17	43849366	T	C	0.2396	2.26e-13	1	rs62063264	136	CRHR1:RP11-105N13.4	0	ncRNA_intronic	1.711	5	2	14	1	0	0
rs79730878	17:43849415:C:T	17	43849415	T	C	0.2455	4.45e-13	1	rs79730878	136	CRHR1:RP11-105N13.4	0	ncRNA_intronic	2.608	5	5	14	1	0	0
rs62055938	17:43849656:A:C	17	43849656	C	A	0.2396	2.47e-13	1	rs62063264	136	CRHR1:RP11-105N13.4	0	ncRNA_intronic	2.093	5	5	14	1	0	0
rs62055939	17:43849787:A:T	17	43849787	A	T	0.2396	2.59e-13	1	rs62063264	136	CRHR1:RP11-105N13.4	0	ncRNA_intronic	4.119	5	5	14	1	0	0
rs62055940	17:43849896:A:G	17	43849896	A	G	0.2396	2.59e-13	1	rs62063264	136	CRHR1:RP11-105N13.4	0	ncRNA_intronic	4.504	7	5	14	1	0	0
rs375912859	17:43850037:C:CTT	17	43850037	C	CTT	0.2396	7.85e-14	1	rs62063264	136	CRHR1:RP11-105N13.4	0	ncRNA_intronic	0.913	NA	5	14	1	0	0
rs76885724	17:43850519:C:T	17	43850519	C	T	0.2396	2.59e-13	1	rs62063264	136	CRHR1:RP11-105N13.4	0	ncRNA_intronic	3.339	5	5	14	1	0	0
rs60814418	17:43850645:C:T	17	43850645	C	T	0.2435	3.49e-13	1	rs60814418	136	CRHR1:RP11-105N13.4	0	ncRNA_intronic	0.32	5	5	14	1	0	0
rs113518470	17:43850932:C:T	17	43850932	C	T	0.2396	1.07e-13	1	rs62063264	136	CRHR1:RP11-105N13.4	0	ncRNA_intronic	0.125	NA	5	14	1	0	0
rs62055942	17:43850966:A:G	17	43850966	A	G	0.2396	2.54e-13	1	rs62063264	136	CRHR1:RP11-105N13.4	0	ncRNA_intronic	0.204	7	5	14	1	0	0
rs62055943	17:43851018:C:T	17	43851018	T	C	0.2396	2.57e-13	1	rs62063264	136	CRHR1:RP11-105N13.4	0	ncRNA_intronic	4.564	6	5	14	1	0	0
rs62055945	17:43851851:A:G	17	43851851	G	A	0.2396	2.34e-13	1	rs62063264	136	CRHR1:RP11-105N13.4	0	ncRNA_intronic	4.038	7	5	14	1	0	0
rs62055946	17:43851971:A:C	17	43851971	C	A	0.2396	2.26e-13	1	rs62063264	136	CRHR1:RP11-105N13.4	0	ncRNA_intronic	2.041	5	5	14	1	0	0
rs62055947	17:43852605:C:T	17	43852605	C	T	0.2396	2.88e-13	1	rs62063264	136	CRHR1:RP11-105N13.4	0	ncRNA_intronic	0.602	5	5	14	1	0	0
rs62055948	17:43852621:C:T	17	43852621	T	C	0.2396	2.73e-13	1	rs62063264	136	CRHR1:RP11-105N13.4	0	ncRNA_intronic	6.012	5	5	14	1	0	0
rs113871181	17:43852733:A:G	17	43852733	G	A	0.2396	6.37e-13	1	rs62063264	136	CRHR1:RP11-105N13.4	0	ncRNA_intronic	1.826	5	5	14	1	0	0
rs111370985	17:43852742:C:T	17	43852742	T	C	0.2396	7.11e-13	1	rs62063264	136	CRHR1:RP11-105N13.4	0	ncRNA_intronic	5.079	5	5	14	1	0	0
rs55787105	17:43853109:A:G	17	43853109	G	A	0.2396	2.38e-13	1	rs62063264	136	CRHR1:RP11-105N13.4	0	ncRNA_intronic	10.95	4	5	14	1	0	0
rs62055950	17:43853133:C:T	17	43853133	T	C	0.2396	2.29e-13	1	rs62063264	136	CRHR1:RP11-105N13.4	0	ncRNA_intronic	3.573	2a	5	14	1	0	0
rs56043078	17:43853235:G:T	17	43853235	T	G	0.2396	2.32e-13	1	rs62063264	136	CRHR1:RP11-105N13.4	0	ncRNA_intronic	0.872	4	5	14	1	0	0
rs77965652	17:43853457:A:G	17	43853457	A	G	0.2396	2.32e-13	1	rs62063264	136	CRHR1:RP11-105N13.4	0	ncRNA_intronic	8.694	5	5	14	1	0	0
rs55849949	17:43853526:A:G	17	43853526	A	G	0.2396	2.32e-13	1	rs62063264	136	CRHR1:RP11-105N13.4	0	ncRNA_intronic	9.088	5	5	14	1	0	0
rs55991914	17:43854267:C:T	17	43854267	C	T	0.2396	2.32e-13	1	rs62063264	136	CRHR1:RP11-105N13.4	0	ncRNA_intronic	1.119	5	5	14	1	0	0
rs62055955	17:43854340:A:G	17	43854340	A	G	0.2406	2.31e-13	1	rs62063276	136	CRHR1:RP11-105N13.4	0	ncRNA_intronic	4.012	5	5	14	1	0	0
rs62055956	17:43854449:C:T	17	43854449	C	T	0.2406	3.1e-13	1	rs62063276	136	CRHR1:RP11-105N13.4	0	ncRNA_intronic	5.008	7	5	14	1	0	0
rs4074462	17:43855228:G:T	17	43855228	G	T	0.2406	2.91e-13	1	rs62063276	136	CRHR1:RP11-105N13.4	0	ncRNA_intronic	6.564	1d	5	14	1	0	0
rs56371647	17:43855503:C:T	17	43855503	C	T	0.2396	1.18e-13	1	rs62063264	136	CRHR1:RP11-105N13.4	0	ncRNA_intronic	1.149	6	5	14	1	0	0
rs62057061	17:43856639:C:G	17	43856639	C	G	0.2396	6.16e-14	1	rs62063264	136	CRHR1:RP11-105N13.4	0	ncRNA_intronic	4.609	7	5	14	1	0	0
rs62057062	17:43856710:A:G	17	43856710	G	A	0.2396	2.15e-13	1	rs62063264	136	CRHR1:RP11-105N13.4	0	ncRNA_intronic	8.304	6	5	14	1	0	0
rs62057063	17:43856730:C:T	17	43856730	C	T	0.2396	2.51e-13	1	rs62063264	136	CRHR1:RP11-105N13.4	0	ncRNA_intronic	2.396	7	5	14	1	0	0
rs62057064	17:43857033:C:T	17	43857033	C	T	0.2396	2.21e-13	1	rs62063264	136	CRHR1:RP11-105N13.4	0	ncRNA_intronic	0.251	7	5	14	1	0	0
rs76830096	17:43857129:A:C	17	43857129	A	C	0.2396	2.24e-13	1	rs62063264	136	CRHR1:RP11-105N13.4	0	ncRNA_intronic	0.268	7	5	14	1	0	0
rs111433752	17:43857989:G:T	17	43857989	T	G	0.2386	1.19e-12	1	rs111664122	136	CRHR1:RP11-105N13.4	0	ncRNA_intronic	0.741	7	5	14	1	0	0
rs111664122	17:43857990:C:T	17	43857990	T	C	0.2386	1.17e-12	1	rs111664122	136	CRHR1:RP11-105N13.4	0	ncRNA_intronic	3.82	7	5	14	1	0	0
rs62057065	17:43858187:G:T	17	43858187	G	T	0.2396	2.78e-13	1	rs62063264	136	CRHR1:RP11-105N13.4	0	ncRNA_intronic	0.098	7	5	14	1	0	0
rs62057066	17:43858307:C:T	17	43858307	T	C	0.2406	8.25e-13	1	rs78440279	136	CRHR1:RP11-105N13.4	0	ncRNA_intronic	1.748	7	5	14	1	0	0
rs62057067	17:43858326:C:T	17	43858326	C	T	0.2396	2.38e-13	1	rs62063264	136	CRHR1:RP11-105N13.4	0	ncRNA_intronic	1.35	7	5	14	1	0	0
rs78917495	17:43858482:C:T	17	43858482	C	T	0.2396	2.29e-13	1	rs62063264	136	CRHR1:RP11-105N13.4	0	ncRNA_intronic	0.925	5	5	14	1	0	0
rs62057068	17:43858629:A:G	17	43858629	A	G	0.2396	2.2e-13	1	rs62063264	136	CRHR1:RP11-105N13.4	0	ncRNA_intronic	8.699	5	5	13	1	0	0
rs62057069	17:43859065:C:T	17	43859065	T	C	0.2396	1.92e-13	1	rs62063264	136	CRHR1:RP11-105N13.4	0	ncRNA_intronic	4.852	5	5	13	1	0	0
rs62057070	17:43859640:A:G	17	43859640	A	G	0.2396	2.03e-13	1	rs62063264	136	CRHR1:RP11-105N13.4	0	ncRNA_intronic	2.661	5	5	13	1	0	0
rs62057071	17:43859691:C:G	17	43859691	C	G	0.2396	2.03e-13	1	rs62063264	136	CRHR1:RP11-105N13.4	0	ncRNA_intronic	4.098	5	5	13	1	0	0
rs145503157	17:43859929:C:CACG	17	43859929	C	CACG	0.2396	2.33e-13	1	rs62063264	136	CRHR1:RP11-105N13.4	0	ncRNA_intronic	1.361	NA	5	13	1	0	0
rs62057073	17:43861117:C:T	17	43861117	C	T	0.2396	1.22e-13	1	rs62063264	136	CRHR1:RP11-105N13.4	0	ncRNA_intronic	8.826	4	1	11	1	0	0
rs56319902	17:43871982:C:T	17	43871982	C	T	0.2396	3.91e-13	1	rs62063264	136	CRHR1:RP11-105N13.4	0	ncRNA_intronic	2.15	5	5	14	1	0	0
rs55943044	17:43872228:A:G	17	43872228	G	A	0.2396	4.33e-13	1	rs62063264	136	CRHR1:RP11-105N13.4	0	ncRNA_intronic	0.478	4	5	14	1	0	0
rs80184151	17:43879308:A:G	17	43879308	A	G	0.2396	2.75e-13	1	rs62063264	136	CRHR1:RP11-105N13.4	0	ncRNA_intronic	0.448	5	5	14	1	0	0
rs17689378	17:43881790:C:T	17	43881790	C	T	0.2396	1.92e-13	1	rs17689378	136	CRHR1:RP11-105N13.4	0	ncRNA_intronic	2.946	5	5	14	1	0	0
rs62057101	17:43885291:A:G	17	43885291	G	A	0.2396	2.11e-13	1	rs62063264	136	CRHR1:RP11-105N13.4	0	ncRNA_intronic	2.39	7	5	14	1	0	0
rs62057103	17:43887480:C:T	17	43887480	T	C	0.2396	2.3e-13	1	rs62063264	136	CRHR1:RP11-105N13.4	0	ncRNA_intronic	2.734	6	5	14	1	0	0
rs55915917	17:43892784:G:T	17	43892784	T	G	0.2256	8.35e-13	1	rs55915917	136	CRHR1:RP11-105N13.4	0	ncRNA_intronic	0.572	4	5	14	1	0	0
rs55668363	17:43892788:A:G	17	43892788	G	A	0.2247	4.12e-13	1	rs55668363	136	CRHR1:RP11-105N13.4	0	ncRNA_intronic	0.697	4	5	14	1	0	0
rs17689471	17:43892973:C:T	17	43892973	T	C	0.2396	1.77e-13	1	rs62063264	136	CRHR1:RP11-105N13.4	0	ncRNA_intronic	0.364	1f	5	14	1	0	0
rs117365970	17:43893259:A:G	17	43893259	G	A	0.2396	3.09e-13	1	rs62063264	136	CRHR1:RP11-105N13.4	0	ncRNA_intronic	3.226	3a	5	14	1	0	0
rs117646503	17:43893260:C:T	17	43893260	T	C	0.2396	1.95e-13	1	rs62063264	136	CRHR1:RP11-105N13.4	0	ncRNA_intronic	5.739	3a	5	14	1	0	0
rs17762769	17:43893403:A:G	17	43893403	G	A	0.2396	1.94e-13	1	rs62063264	136	CRHR1:RP11-105N13.4	0	ncRNA_intronic	2.086	1f	5	14	1	0	0
rs8072451	17:43893716:C:T	17	43893716	C	T	0.2396	1.27e-13	1	rs62063264	136	CRHR1:RP11-105N13.4	0	ncRNA_intronic	0.262	1f	5	14	1	0	0
rs8073146	17:43893751:A:G	17	43893751	A	G	0.2396	1.06e-13	1	rs62063264	136	CRHR1:RP11-105N13.4	0	ncRNA_intronic	12.93	5	5	14	1	0	0
rs28364025	17:43894102:C:T	17	43894102	T	C	0.2396	1.84e-13	1	rs62063264	136	CRHR1	0	intronic	0.129	5	5	15	1	0	0
rs28364023	17:43894159:C:T	17	43894159	C	T	0.2396	1.95e-13	1	rs62063264	136	CRHR1	0	intronic	0.095	5	5	15	1	0	0
rs55779147	17:43894510:A:G	17	43894510	G	A	0.2396	1.85e-13	1	rs62063264	136	CRHR1	0	intronic	1.333	5	5	15	1	0	0
rs56357543	17:43894547:C:T	17	43894547	C	T	0.2396	1.78e-13	1	rs62063264	136	CRHR1	0	intronic	0.722	5	5	15	1	0	0
rs56099546	17:43894609:A:G	17	43894609	A	G	0.2396	1.77e-13	1	rs62063264	136	CRHR1	0	intronic	14.12	5	5	15	1	0	0
rs739645	17:43894990:G:T	17	43894990	T	G	0.2396	1.99e-13	1	rs62063264	136	CRHR1	0	intronic	6.266	5	5	15	1	0	0
rs739644	17:43895008:C:G	17	43895008	C	G	0.2396	2.12e-13	1	rs62063264	136	CRHR1	0	intronic	0.208	5	5	15	1	0	0
rs4564621	17:43895501:C:G	17	43895501	G	C	0.2396	2.19e-13	1	rs62063264	136	CRHR1	0	intronic	1.908	4	5	15	1	0	0
rs2316763	17:43895530:C:T	17	43895530	C	T	0.2396	2.18e-13	1	rs62063264	136	CRHR1	0	intronic	3.423	3a	5	15	1	0	0
rs2316764	17:43895602:G:T	17	43895602	T	G	0.2396	2.52e-13	1	rs62063264	136	CRHR1	0	intronic	2.579	5	5	15	1	0	0
rs4277389	17:43895653:A:G	17	43895653	A	G	0.2396	2.57e-13	1	rs62063264	136	CRHR1	0	intronic	1.876	1f	5	15	1	0	0
rs4566211	17:43895696:A:G	17	43895696	G	A	0.2396	2.18e-13	1	rs62063264	136	CRHR1	0	intronic	0.716	1f	5	15	1	0	0
rs4566212	17:43895751:A:G	17	43895751	G	A	0.2396	2.37e-13	1	rs62063264	136	CRHR1	0	intronic	1.308	5	5	15	1	0	0
rs4309444	17:43895797:C:T	17	43895797	T	C	0.2396	2.75e-13	1	rs62063264	136	CRHR1	0	intronic	9.226	5	5	15	1	0	0
rs62057107	17:43896032:C:T	17	43896032	C	T	0.2396	2.27e-13	1	rs62063264	136	CRHR1	0	intronic	6.718	5	5	15	1	0	0
rs12150390	17:43896228:C:T	17	43896228	T	C	0.2396	2.12e-13	1	rs62063264	136	CRHR1	0	intronic	17.47	5	5	15	1	0	0
rs17689608	17:43896528:C:G	17	43896528	C	G	0.2396	2.47e-13	1	rs62063264	136	CRHR1	0	intronic	0.553	5	5	15	1	0	0
rs62057108	17:43896616:C:T	17	43896616	T	C	0.2396	2.47e-13	1	rs62063264	136	CRHR1	0	intronic	8.076	5	5	15	1	0	0
rs62057109	17:43896637:C:T	17	43896637	T	C	0.2396	2.47e-13	1	rs62063264	136	CRHR1	0	intronic	4.738	5	5	15	1	0	0
rs78074121	17:43896690:C:T	17	43896690	T	C	0.2396	2.46e-13	1	rs62063264	136	CRHR1	0	intronic	4.229	5	5	15	1	0	0
rs62057110	17:43896734:C:T	17	43896734	T	C	0.2396	2.47e-13	1	rs62063264	136	CRHR1	0	intronic	4.358	5	5	15	1	0	0
rs62057111	17:43897130:A:G	17	43897130	A	G	0.2396	2.15e-13	1	rs62063264	136	CRHR1	0	intronic	6.224	5	5	15	1	0	0
rs62057112	17:43897202:A:T	17	43897202	T	A	0.2396	2.12e-13	1	rs62063264	136	CRHR1	0	intronic	3.637	5	5	15	1	0	0
rs78587102	17:43897246:A:G	17	43897246	A	G	0.2396	2.12e-13	1	rs62063264	136	CRHR1	0	intronic	3.76	5	5	15	1	0	0
rs62057113	17:43897449:A:T	17	43897449	A	T	0.2396	2.45e-13	1	rs62063264	136	CRHR1	0	intronic	2.98	5	5	15	1	0	0
rs78506181	17:43897480:A:G	17	43897480	A	G	0.2396	2.01e-13	1	rs62063264	136	CRHR1	0	intronic	1.224	5	5	15	1	0	0
rs79600142	17:43897722:C:T	17	43897722	T	C	0.2396	1.39e-13	1	rs62063264	136	CRHR1	0	intronic	1.141	5	5	15	1	0	0
rs111739681	17:43898459:C:T	17	43898459	C	T	0.2396	1.7e-13	1	rs62063264	136	CRHR1	0	intronic	10.35	5	5	15	1	0	0
rs17762882	17:43898887:C:T	17	43898887	T	C	0.2396	2.83e-13	1	rs62063264	136	CRHR1	0	intronic	0.436	5	5	15	1	0	0
rs17689653	17:43898963:A:T	17	43898963	A	T	0.2396	2.83e-13	1	rs62063264	136	CRHR1	0	intronic	1.648	1f	5	15	1	0	0
rs17762912	17:43899161:A:C	17	43899161	A	C	0.2396	2.78e-13	1	rs62063264	136	CRHR1	0	intronic	5.16	5	5	15	1	0	0
rs62057114	17:43899401:C:T	17	43899401	C	T	0.2396	3.39e-13	1	rs62063264	136	CRHR1	0	intronic	1.984	5	5	15	1	0	0
rs62057115	17:43899417:C:G	17	43899417	G	C	0.2396	3.39e-13	1	rs62063264	136	CRHR1	0	intronic	5.586	5	5	15	1	0	0
rs78917479	17:43899611:C:T	17	43899611	C	T	0.2396	3.39e-13	1	rs62063264	136	CRHR1	0	intronic	3.581	5	5	15	1	0	0
rs62057116	17:43899655:C:T	17	43899655	T	C	0.2396	3.94e-13	1	rs62063264	136	CRHR1	0	intronic	2.165	5	5	15	1	0	0
rs62057117	17:43899657:C:G	17	43899657	C	G	0.2396	3.92e-13	1	rs62063264	136	CRHR1	0	intronic	3.603	5	5	15	1	0	0
rs62057118	17:43899727:A:G	17	43899727	A	G	0.2396	3.46e-13	1	rs62063264	136	CRHR1	0	intronic	6.4	5	5	15	1	0	0
rs62057119	17:43899736:A:G	17	43899736	G	A	0.2396	3.8e-13	1	rs62063264	136	CRHR1	0	intronic	0.014	5	5	15	1	0	0
rs17762954	17:43899786:C:T	17	43899786	C	T	0.2396	3.15e-13	1	rs62063264	136	CRHR1	0	intronic	10.48	1f	5	15	1	0	0
rs55979424	17:43900081:C:T	17	43900081	C	T	0.2396	1.54e-13	1	rs62063264	136	CRHR1	0	intronic	1.93	6	5	15	1	0	0
rs55638417	17:43900434:A:G	17	43900434	A	G	0.2396	3.26e-13	1	rs62063264	136	CRHR1	0	intronic	6.306	7	5	15	1	0	0
rs79501144	17:43900697:C:T	17	43900697	C	T	0.2396	2.66e-13	1	rs62063264	136	CRHR1	0	intronic	3.766	4	5	15	1	0	0
rs62057121	17:43900760:A:G	17	43900760	G	A	0.2396	4.62e-13	1	rs62063264	136	CRHR1	0	intronic	3.446	2b	5	15	1	0	0
rs112137135	17:43900817:A:G	17	43900817	A	G	0.2396	2.6e-13	1	rs62063264	136	CRHR1	0	intronic	7.258	4	5	15	1	0	0
rs62057122	17:43901001:C:T	17	43901001	C	T	0.2396	3.87e-13	1	rs62063264	136	CRHR1	0	intronic	3.68	5	5	15	1	0	0
rs62057123	17:43901238:A:G	17	43901238	A	G	0.2396	2.67e-13	1	rs62063264	136	CRHR1	0	intronic	5.413	5	5	15	1	0	0
rs62057143	17:43901528:C:T	17	43901528	T	C	0.2396	2.29e-13	1	rs62063264	136	CRHR1	0	intronic	3.287	5	5	15	1	0	0
rs62057144	17:43901558:A:G	17	43901558	A	G	0.2396	1.99e-13	1	rs62063264	136	CRHR1	0	intronic	5.68	5	5	15	1	0	0
rs4335809	17:43902216:C:T	17	43902216	C	T	0.2396	2.31e-13	1	rs62063264	136	CRHR1	0	intronic	3.622	5	5	14	1	0	0
rs4341787	17:43902505:C:T	17	43902505	C	T	0.2406	2.31e-13	1	rs62056811	136	CRHR1	0	intronic	19.39	5	5	14	1	0	0
rs4523962	17:43902522:A:G	17	43902522	G	A	0.2396	2.31e-13	1	rs62063264	136	CRHR1	0	intronic	11.51	5	5	14	1	0	0
rs4327090	17:43902541:A:G	17	43902541	A	G	0.2038	8.72e-13	1	rs4327090	136	CRHR1	0	intronic	6.761	5	5	14	1	0	0
rs3885074	17:43902738:A:C	17	43902738	C	A	0.2396	2.14e-13	1	rs62063264	136	CRHR1	0	intronic	2.739	NA	5	14	1	0	0
rs3885075	17:43902799:A:G	17	43902799	A	G	0.2396	2.26e-13	1	rs62063264	136	CRHR1	0	intronic	0.492	NA	5	14	1	0	0
rs41280116	17:43902842:C:T	17	43902842	C	T	0.2396	2.26e-13	1	rs62063264	136	CRHR1	0	intronic	3.905	5	5	14	1	0	0
rs34283254	17:43902861:A:C	17	43902861	C	A	0.2396	2.21e-13	1	rs62063264	136	CRHR1	0	exonic	1.015	5	5	14	1	0	0
rs1912151	17:43902944:C:T	17	43902944	C	T	0.2396	2.29e-13	1	rs62063264	136	CRHR1	0	UTR3	2.785	NA	5	14	1	0	0
rs1396862	17:43902997:A:G	17	43902997	G	A	0.2396	2.25e-13	1	rs62063264	136	CRHR1	0	intronic	0.045	NA	5	14	1	0	0
rs41280118	17:43903089:C:T	17	43903089	C	T	0.2396	2.29e-13	1	rs62063264	136	CRHR1	0	intronic	1.004	5	5	14	1	0	0
rs62057146	17:43903106:A:G	17	43903106	A	G	0.2396	2.76e-13	1	rs62063264	136	CRHR1	0	intronic	2.759	5	5	14	1	0	0
rs62057147	17:43903298:A:G	17	43903298	G	A	0.2396	2.89e-13	1	rs62063264	136	CRHR1	0	intronic	2.075	5	5	14	1	0	0
rs17763050	17:43903336:A:G	17	43903336	G	A	0.2396	2.81e-13	1	rs62063264	136	CRHR1	0	intronic	0.116	5	5	14	1	0	0
rs62057149	17:43903546:A:G	17	43903546	A	G	0.2396	2.23e-13	1	rs62063264	136	CRHR1	0	intronic	0.107	5	5	14	1	0	0
rs62057150	17:43903548:C:T	17	43903548	C	T	0.2396	2.23e-13	1	rs62063264	136	CRHR1	0	intronic	6.438	5	5	14	1	0	0
rs62057151	17:43903842:C:T	17	43903842	C	T	0.2465	4.08e-13	1	rs62057151	136	CRHR1	0	intronic	0.214	5	5	14	1	0	0
rs62057152	17:43904110:C:G	17	43904110	G	C	0.2396	2.25e-13	1	rs62063264	136	CRHR1	0	intronic	1.973	6	5	14	1	0	0
rs17689824	17:43904397:C:T	17	43904397	C	T	0.2396	2.25e-13	1	rs62063264	136	CRHR1	0	intronic	4.425	1f	5	14	1	0	0
rs62057153	17:43904528:C:T	17	43904528	T	C	0.2396	2.27e-13	1	rs62063264	136	CRHR1	0	intronic	1.771	5	5	14	1	0	0
rs62057154	17:43904610:C:T	17	43904610	C	T	0.2396	2.27e-13	1	rs62063264	136	CRHR1	0	intronic	0.841	5	5	14	1	0	0
rs62057155	17:43904673:C:T	17	43904673	C	T	0.2396	2.27e-13	1	rs62063264	136	CRHR1	0	intronic	3.019	4	5	14	1	0	0
rs62057156	17:43904948:C:G	17	43904948	G	C	0.2396	2.27e-13	1	rs62063264	136	CRHR1	0	intronic	3.598	4	5	14	1	0	0
rs78872653	17:43905134:A:G	17	43905134	G	A	0.2396	2.27e-13	1	rs62063264	136	CRHR1	0	intronic	0.451	5	5	14	1	0	0
rs62057157	17:43905313:C:G	17	43905313	G	C	0.2396	2.27e-13	1	rs62063264	136	CRHR1	0	intronic	2.316	5	5	14	1	0	0
rs17763086	17:43905481:G:T	17	43905481	T	G	0.2396	2.38e-13	1	rs62063264	136	CRHR1	0	intronic	0.042	1f	5	14	1	0	0
rs17425752	17:43906726:A:C	17	43906726	A	C	0.2386	2.73e-13	1	rs17689882	136	CRHR1	0	intronic	2.573	5	5	15	1	0	0
rs17689882	17:43906828:A:G	17	43906828	G	A	0.2386	1.9e-13	1	rs17689882	136	CRHR1	0	intronic	6.828	1f	4	15	1	0	0
rs62057158	17:43907143:A:G	17	43907143	G	A	0.2396	2.16e-13	1	rs62063264	136	CRHR1	0	intronic	8.096	5	4	15	1	0	0
rs1876831	17:43907745:C:T	17	43907745	C	T	0.2396	2.33e-13	1	rs62063264	136	CRHR1	0	intronic	3.27	NA	5	15	1	0	0
rs16940665	17:43907896:C:T	17	43907896	T	C	0.2396	2.33e-13	1	rs62063264	136	CRHR1	0	exonic	10.05	1f	5	15	1	0	0
rs16940668	17:43907966:A:G	17	43907966	G	A	0.2396	2.41e-13	1	rs62063264	136	CRHR1	0	intronic	1.686	5	5	15	1	0	0
rs16940671	17:43908151:C:T	17	43908151	C	T	0.2396	2.23e-13	1	rs62063264	136	CRHR1	0	intronic	6.787	5	5	15	1	0	0
rs16940672	17:43908152:C:T	17	43908152	C	T	0.2396	2.34e-13	1	rs62063264	136	CRHR1	0	intronic	0.756	5	5	15	1	0	0
rs55763795	17:43908773:C:G	17	43908773	G	C	0.2396	2.29e-13	1	rs62063264	136	CRHR1	0	intronic	0.407	5	5	14	1	0	0
rs55865707	17:43908826:G:T	17	43908826	T	G	0.2396	2.29e-13	1	rs62063264	136	CRHR1	0	intronic	9.202	5	5	14	1	0	0
rs62054760	17:43908989:C:T	17	43908989	C	T	0.2366	6.84e-13	1	rs62054762	136	CRHR1	0	intronic	2.161	5	5	14	1	0	0
rs62054761	17:43909008:C:T	17	43909008	C	T	0.2366	6.66e-13	1	rs62054762	136	CRHR1	0	intronic	4.938	5	5	14	1	0	0
rs62054762	17:43909022:G:T	17	43909022	G	T	0.2366	6.63e-13	1	rs62054762	136	CRHR1	0	intronic	3.556	5	5	14	1	0	0
rs17689918	17:43910088:A:G	17	43910088	G	A	0.2396	2.89e-13	1	rs62063264	136	CRHR1	0	intronic	3.79	1f	5	15	1	0	0
rs17763199	17:43910183:A:G	17	43910183	G	A	0.2386	2.21e-13	1	rs17763199	136	CRHR1	0	intronic	0.66	5	5	15	1	0	0
rs62054763	17:43910262:C:G	17	43910262	C	G	0.2396	2.46e-13	1	rs62063264	136	CRHR1	0	intronic	6.222	5	5	14	1	0	0
rs16940674	17:43910507:C:T	17	43910507	C	T	0.2396	2.43e-13	1	rs62063264	136	CRHR1	0	exonic	17.55	1f	5	15	1	0	0
rs16940676	17:43911036:A:G	17	43911036	G	A	0.2386	2.16e-13	1	rs16940676	136	CRHR1	0	intronic	0.531	5	5	15	1	0	0
rs1876830	17:43911352:C:T	17	43911352	C	T	0.2396	2.43e-13	1	rs62063264	136	CRHR1	0	intronic	4.044	NA	5	15	1	0	0
rs41457044	17:43911424:C:T	17	43911424	C	T	0.2396	2.25e-13	1	rs77807457	136	CRHR1	0	intronic	3.162	5	5	15	1	0	0
rs1876829	17:43911443:C:T	17	43911443	T	C	0.2396	2.43e-13	1	rs62063264	136	CRHR1	0	intronic	5.472	NA	5	15	1	0	0
rs1876828	17:43911525:C:T	17	43911525	C	T	0.2396	2.43e-13	1	rs62063264	136	CRHR1	0	intronic	0.766	NA	5	15	1	0	0
rs1876827	17:43911832:C:T	17	43911832	T	C	0.2396	2.48e-13	1	rs62063264	136	CRHR1	0	intronic	3.947	NA	5	15	1	0	0
rs16940677	17:43911898:C:T	17	43911898	C	T	0.2396	2.33e-13	1	rs62063264	136	CRHR1	0	intronic	0.987	1f	5	15	1	0	0
rs16940681	17:43912159:C:G	17	43912159	G	C	0.2396	2.73e-13	1	rs62063264	136	CRHR1	0	exonic	5.04	4	5	15	1	0	0
rs28364021	17:43912282:C:T	17	43912282	C	T	0.2396	2.48e-13	1	rs62063264	136	CRHR1	0	UTR3	1.179	4	5	15	1	0	0
rs2316765	17:43912454:C:T	17	43912454	T	C	0.2396	2.36e-13	1	rs62063264	136	CRHR1	0	UTR3	11.01	4	5	15	1	0	0
rs878886	17:43912490:C:G	17	43912490	C	G	0.2396	2.39e-13	1	rs62063264	136	CRHR1	0	UTR3	0.519	1c	5	15	1	0	0
rs878887	17:43912582:C:T	17	43912582	C	T	0.2396	2.36e-13	1	rs62063264	136	CRHR1	0	UTR3	2.672	1d	5	15	1	0	0
rs878888	17:43912635:A:G	17	43912635	A	G	0.2396	2.33e-13	1	rs62063264	136	CRHR1	0	UTR3	5.23	4	5	15	1	0	0
rs4525537	17:43912723:C:T	17	43912723	T	C	0.2396	2.33e-13	1	rs62063264	136	CRHR1	0	UTR3	9.437	4	5	15	1	0	0
rs4640231	17:43912786:C:G	17	43912786	G	C	0.2396	2.33e-13	1	rs62063264	136	CRHR1	0	UTR3	7.665	1b	5	15	1	0	0
rs4482334	17:43912830:C:T	17	43912830	T	C	0.2396	2.33e-13	1	rs62063264	136	CRHR1	0	UTR3	1.673	5	5	15	1	0	0
rs56127111	17:43913315:C:T	17	43913315	C	T	0.2396	2.4e-13	1	rs62063264	136	CRHR1	120	downstream	0.51	5	5	15	1	0	0
rs75104593	17:43913557:G:T	17	43913557	T	G	0.2416	7.84e-13	1	rs74998289	136	CRHR1	362	downstream	4.908	2b	5	15	1	0	0
rs74998289	17:43913558:G:T	17	43913558	T	G	0.2416	7.78e-13	1	rs74998289	136	CRHR1	363	downstream	0.233	2b	5	15	1	0	0
rs10445362	17:43914554:A:C	17	43914554	C	A	0.2396	2.33e-13	1	rs62063264	136	CRHR1	1359	intergenic	4.857	5	5	15	1	0	0
rs10445363	17:43914558:A:G	17	43914558	G	A	0.2396	2.33e-13	1	rs62063264	136	CRHR1	1363	intergenic	0.374	5	5	15	1	0	0
rs62054802	17:43914598:C:G	17	43914598	G	C	0.2396	2.35e-13	1	rs62063264	136	CRHR1	1403	intergenic	3.022	5	5	15	1	0	0
rs62054803	17:43914728:G:T	17	43914728	G	T	0.2396	2.18e-13	1	rs62063264	136	CRHR1	1533	intergenic	1.312	5	5	15	1	0	0
rs62054804	17:43914809:C:T	17	43914809	C	T	0.2396	2.76e-13	1	rs62063264	136	CRHR1	1614	intergenic	0.116	5	5	15	1	0	0
rs572543580	17:43914981:C:G	17	43914981	C	G	0.2406	9.81e-14	1	rs572543580	136	CRHR1	1786	intergenic	4.172	NA	5	15	1	0	0
rs62054805	17:43915054:A:G	17	43915054	A	G	0.2396	2.35e-13	1	rs62063264	136	CRHR1	1859	intergenic	5.144	2b	5	15	1	0	0
rs62054806	17:43915312:C:T	17	43915312	C	T	0.2396	2.37e-13	1	rs62063264	136	CRHR1	2117	intergenic	0.468	5	5	15	1	0	0
rs62054807	17:43915497:C:T	17	43915497	C	T	0.3201	8.49e-10	1	rs62054807	136	CRHR1	2302	intergenic	5.504	5	5	15	1	0	0
rs10445364	17:43916356:A:G	17	43916356	G	A	0.2396	2.34e-13	1	rs62063264	136	CRHR1	3161	intergenic	1.099	1f	5	15	1	0	0
rs10445333	17:43916509:A:G	17	43916509	A	G	0.2396	2.34e-13	1	rs62063264	136	CRHR1	3314	intergenic	9.333	5	5	15	1	0	0
rs17690176	17:43916773:A:C	17	43916773	A	C	0.2406	2.14e-13	1	rs17690176	136	CRHR1	3578	intergenic	5.131	5	5	15	1	0	0
rs78328427	17:43916932:A:G	17	43916932	G	A	0.2396	2.93e-13	1	rs62063264	136	CRHR1	3737	intergenic	1.506	5	5	15	1	0	0
rs77692262	17:43917086:A:G	17	43917086	A	G	0.2396	2.33e-13	1	rs62063264	136	CRHR1	3891	intergenic	5.523	5	5	15	1	0	0
rs56023973	17:43917776:G:T	17	43917776	G	T	0.2396	2.49e-13	1	rs62063264	136	MAPT-AS1	3240	intergenic	1.06	5	5	15	1	0	0
rs17763515	17:43917818:A:G	17	43917818	G	A	0.2396	2.46e-13	1	rs62063264	136	MAPT-AS1	3198	intergenic	2.528	5	5	15	1	0	0
rs17763533	17:43918190:C:T	17	43918190	T	C	0.2396	2.29e-13	1	rs62063264	136	MAPT-AS1	2826	intergenic	0.248	1f	5	15	1	0	0
rs62054809	17:43918239:C:T	17	43918239	C	T	0.2396	2.31e-13	1	rs62063264	136	MAPT-AS1	2777	intergenic	0.606	7	5	15	1	0	0
rs112583797	17:43918418:A:G	17	43918418	A	G	0.2396	2.25e-13	1	rs62063264	136	MAPT-AS1	2598	intergenic	1.863	7	5	15	1	0	0
rs56971664	17:43918613:C:T	17	43918613	T	C	0.2396	2.18e-13	1	rs62063264	136	MAPT-AS1	2403	intergenic	2.24	5	5	15	1	0	0
rs62054811	17:43918651:C:G	17	43918651	C	G	0.2396	2.65e-13	1	rs62063264	136	MAPT-AS1	2365	intergenic	1.499	5	5	15	1	0	0
rs2316766	17:43919068:G:T	17	43919068	G	T	0.2376	6.13e-12	1	rs2316768	136	MAPT-AS1	1948	intergenic	1.214	5	5	15	1	0	0
rs2316767	17:43919070:C:T	17	43919070	T	C	0.2376	6.13e-12	1	rs2316768	136	MAPT-AS1	1946	intergenic	3.13	5	5	15	1	0	0
rs2316768	17:43919073:G:T	17	43919073	G	T	0.2376	6.13e-12	1	rs2316768	136	MAPT-AS1	1943	intergenic	2.213	5	5	15	1	0	0
rs2106786	17:43919096:A:G	17	43919096	A	G	0.2386	2.16e-12	1	rs2106785	136	MAPT-AS1	1920	intergenic	1.781	NA	5	15	1	0	0
rs2106785	17:43919105:C:T	17	43919105	C	T	0.2386	2.32e-13	1	rs2106785	136	MAPT-AS1	1911	intergenic	2.898	NA	5	15	1	0	0
rs56150806	17:43919301:C:T	17	43919301	T	C	0.2396	2.31e-13	1	rs62063264	136	MAPT-AS1	1715	intergenic	3.157	3a	5	15	1	0	0
rs17690314	17:43919884:G:T	17	43919884	T	G	0.2396	2.25e-13	1	rs62063264	136	MAPT-AS1	1132	intergenic	0.244	1f	5	15	1	0	0
rs56233672	17:43920300:C:T	17	43920300	T	C	0.2396	2.21e-13	1	rs62063264	136	MAPT-AS1	716	downstream	0.736	7	5	15	1	0	0
rs56354807	17:43920378:C:T	17	43920378	C	T	0.2396	2.21e-13	1	rs62063264	136	MAPT-AS1	638	downstream	2.043	7	5	15	1	0	0
rs55718212	17:43920411:C:T	17	43920411	T	C	0.2396	2.2e-13	1	rs62063264	136	MAPT-AS1	605	downstream	5.507	6	5	15	1	0	0
rs17690326	17:43920974:C:T	17	43920974	T	C	0.2396	2.32e-13	1	rs62063264	136	MAPT-AS1	42	downstream	0.997	1f	5	15	1	0	0
rs17763596	17:43921210:G:T	17	43921210	G	T	0.2396	2.28e-13	1	rs62063264	136	MAPT-AS1	0	ncRNA_exonic	0.826	1f	5	15	1	0	0
rs62054814	17:43921572:A:T	17	43921572	T	A	0.2396	2.26e-13	1	rs62063264	136	MAPT-AS1	0	ncRNA_intronic	2.431	5	5	15	1	0	0
rs17763634	17:43921754:C:T	17	43921754	T	C	0.2396	2.63e-13	1	rs62063264	136	MAPT-AS1	0	ncRNA_intronic	1.123	1f	5	15	1	0	0
rs62621252	17:43922942:C:T	17	43922942	T	C	0.2396	1.29e-13	1	rs62063264	136	MAPT-AS1:SPPL2C	0	exonic	6.315	5	5	15	1	0	0
rs62054815	17:43923266:A:G	17	43923266	G	A	0.2396	1.91e-13	1	rs62063264	136	MAPT-AS1:SPPL2C	0	exonic	0.018	5	5	15	1	0	0
rs12185268	17:43923683:A:G	17	43923683	A	G	0.2396	3.09e-13	1	rs62063264	136	MAPT-AS1:SPPL2C	0	exonic	8.654	1f	5	15	1	0	0
rs12185235	17:43923703:C:T	17	43923703	C	T	0.2396	2.57e-13	1	rs62063264	136	MAPT-AS1:SPPL2C	0	exonic	5.04	1f	5	15	1	0	0
rs11079725	17:43923934:C:T	17	43923934	T	C	0.2396	2.3e-13	1	rs62063264	136	MAPT-AS1:SPPL2C	0	exonic	0.169	1f	5	15	1	0	0
rs12373123	17:43924073:C:T	17	43924073	T	C	0.2396	2.96e-13	1	rs62063264	136	MAPT-AS1:SPPL2C	0	exonic	23.3	1f	5	15	1	0	0
rs12373139	17:43924130:A:G	17	43924130	G	A	0.2396	2.3e-13	1	rs62063264	136	MAPT-AS1:SPPL2C	0	exonic	4.046	1f	5	15	1	0	0
rs12373124	17:43924219:C:T	17	43924219	T	C	0.2396	6.85e-13	1	rs62063264	136	MAPT-AS1:SPPL2C	0	exonic	0.387	NA	5	15	1	0	0
rs12373168	17:43924337:A:C	17	43924337	A	C	0.2425	2.71e-13	1	rs12373168	136	MAPT-AS1:SPPL2C	0	ncRNA_intronic	6.155	1f	5	15	1	0	0
rs17690661	17:43924521:A:G	17	43924521	G	A	0.2396	2.25e-13	1	rs62063264	136	MAPT-AS1	0	ncRNA_intronic	0.069	1f	5	15	1	0	0
rs55943825	17:43924776:C:T	17	43924776	C	T	0.2396	2.21e-13	1	rs62063264	136	MAPT-AS1	0	ncRNA_intronic	0.414	5	5	15	1	0	0
rs17690679	17:43924803:A:G	17	43924803	A	G	0.2396	2.03e-13	1	rs62063264	136	MAPT-AS1	0	ncRNA_intronic	6.843	1f	5	15	1	0	0
rs17690703	17:43925297:C:T	17	43925297	C	T	0.2763	5.82e-10	1	rs17690703	136	MAPT-AS1	0	ncRNA_intronic	8.55	1b	5	15	1	0	0
rs17769490	17:43925605:A:G	17	43925605	G	A	0.2406	3.3e-13	1	rs885639	136	MAPT-AS1	0	ncRNA_intronic	5.553	1f	5	14	1	0	0
rs77063768	17:43925729:A:G	17	43925729	A	G	0.2406	3.3e-13	1	rs885639	136	MAPT-AS1	0	ncRNA_intronic	5.467	5	5	14	1	0	0
rs62054817	17:43925966:A:G	17	43925966	G	A	0.2406	2.79e-13	1	rs885639	136	MAPT-AS1	0	ncRNA_intronic	1.563	4	5	14	1	0	0
rs62054818	17:43926056:A:C	17	43926056	A	C	0.2406	3.38e-13	1	rs885639	136	MAPT-AS1	0	ncRNA_intronic	6.949	4	2	14	1	0	0
rs62054819	17:43926149:A:G	17	43926149	A	G	0.2406	3.5e-13	1	rs885639	136	MAPT-AS1	0	ncRNA_intronic	5.198	4	2	14	1	0	0
rs62054820	17:43926755:A:G	17	43926755	A	G	0.2406	2.97e-13	1	rs885639	136	MAPT-AS1	0	ncRNA_intronic	3.67	5	5	14	1	0	0
rs56113217	17:43926948:A:G	17	43926948	A	G	0.2406	7.13e-13	1	rs885639	136	MAPT-AS1	0	ncRNA_intronic	0.033	4	5	14	1	0	0
rs56269136	17:43926992:C:T	17	43926992	C	T	0.2406	7.87e-13	1	rs885639	136	MAPT-AS1	0	ncRNA_intronic	7.713	4	5	14	1	0	0
rs56385754	17:43927255:G:T	17	43927255	G	T	0.2406	3.29e-13	1	rs885639	136	MAPT-AS1	0	ncRNA_intronic	0.958	5	5	14	1	0	0
rs17769552	17:43927290:A:G	17	43927290	G	A	0.2326	1.49e-12	1	rs17769552	136	MAPT-AS1	0	ncRNA_intronic	1.021	1f	5	14	1	0	0
rs62054822	17:43927708:A:G	17	43927708	A	G	0.2406	2.95e-13	1	rs885639	136	MAPT-AS1	0	ncRNA_intronic	4.196	5	5	14	1	0	0
rs885639	17:43928614:G:T	17	43928614	T	G	0.2406	2.4e-13	1	rs885639	136	MAPT-AS1	0	ncRNA_intronic	1.429	NA	5	14	1	0	0
rs62054823	17:43929029:A:G	17	43929029	A	G	0.2406	5.47e-13	1	rs62054823	136	MAPT-AS1	0	ncRNA_intronic	4.545	5	5	14	1	0	0
rs62054824	17:43929992:C:T	17	43929992	C	T	0.2396	1.74e-13	1	rs62063264	136	MAPT-AS1	0	ncRNA_intronic	0.169	4	2	14	1	0	0
rs62054825	17:43930033:A:G	17	43930033	G	A	0.2406	1.47e-13	1	rs62054825	136	MAPT-AS1	0	ncRNA_intronic	1.442	2b	1	14	1	0	0
rs79589869	17:43930238:A:C	17	43930238	C	A	0.2396	4.14e-13	1	rs62063264	136	MAPT-AS1	0	ncRNA_intronic	7.3	4	5	14	1	0	0
rs2316769	17:43930798:A:G	17	43930798	A	G	0.2396	1.8e-13	1	rs62063264	136	MAPT-AS1	0	ncRNA_intronic	1.441	7	5	14	1	0	0
rs2873268	17:43930955:A:G	17	43930955	G	A	0.2396	2.23e-13	1	rs62063264	136	MAPT-AS1	0	ncRNA_intronic	3.423	7	5	14	1	0	0
rs4340365	17:43930980:C:T	17	43930980	C	T	0.2396	2.31e-13	1	rs62063264	136	MAPT-AS1	0	ncRNA_intronic	4.253	7	5	14	1	0	0
rs2873269	17:43931122:C:T	17	43931122	C	T	0.2396	2.22e-13	1	rs62063264	136	MAPT-AS1	0	ncRNA_intronic	4.123	6	5	14	1	0	0
rs56026128	17:43931244:C:G	17	43931244	G	C	0.2396	2.82e-13	1	rs62063264	136	MAPT-AS1	0	ncRNA_intronic	8.731	5	5	14	1	0	0
rs56329743	17:43931245:A:G	17	43931245	G	A	0.2396	2.69e-13	1	rs62063264	136	MAPT-AS1	0	ncRNA_intronic	9.537	5	5	14	1	0	0
rs56288604	17:43931380:A:G	17	43931380	A	G	0.2396	1.65e-13	1	rs62063264	136	MAPT-AS1	0	ncRNA_intronic	0.499	5	5	14	1	0	0
rs17690987	17:43931626:C:T	17	43931626	T	C	0.2396	1.76e-13	1	rs62063264	136	MAPT-AS1	0	ncRNA_intronic	8.747	3a	5	14	1	0	0
rs56146262	17:43931907:A:C	17	43931907	C	A	0.2396	2.12e-13	1	rs62063264	136	MAPT-AS1	0	ncRNA_intronic	0.044	2b	5	14	1	0	0
rs55942528	17:43932028:A:G	17	43932028	A	G	0.2396	2.43e-13	1	rs62063264	136	MAPT-AS1	0	ncRNA_intronic	0.086	5	5	14	1	0	0
rs56254732	17:43932049:C:T	17	43932049	C	T	0.2396	2.42e-13	1	rs62063264	136	MAPT-AS1	0	ncRNA_intronic	1.543	6	5	14	1	0	0
rs56323304	17:43932129:C:T	17	43932129	C	T	0.2406	1.89e-13	1	rs56323304	136	MAPT-AS1	0	ncRNA_intronic	0.271	7	5	14	1	0	0
rs55751924	17:43932155:A:G	17	43932155	A	G	0.2396	3.01e-13	1	rs62063264	136	MAPT-AS1	0	ncRNA_intronic	0.384	6	5	14	1	0	0
rs55660209	17:43932173:A:G	17	43932173	A	G	0.2217	1.91e-13	1	rs55660209	136	MAPT-AS1	0	ncRNA_intronic	5.09	6	5	14	1	0	0
rs113856644	17:43932277:A:G	17	43932277	G	A	0.2396	1.77e-13	1	rs62063264	136	MAPT-AS1	0	ncRNA_intronic	4.078	7	5	14	1	0	0
rs62054831	17:43932381:C:T	17	43932381	C	T	0.2396	1.26e-13	1	rs62063264	136	MAPT-AS1	0	ncRNA_intronic	3.505	6	5	14	1	0	0
rs4627402	17:43932741:C:T	17	43932741	C	T	0.2376	6.59e-12	1	rs10445368	136	MAPT-AS1	0	ncRNA_intronic	2.492	5	5	14	1	0	0
rs10445368	17:43933171:C:T	17	43933171	C	T	0.2376	2.66e-12	1	rs10445368	136	MAPT-AS1	0	ncRNA_intronic	1.501	1f	5	14	1	0	0
rs62054832	17:43933579:A:C	17	43933579	C	A	0.2366	1.35e-13	1	rs62054832	136	MAPT-AS1	0	ncRNA_intronic	1.321	4	5	14	1	0	0
rs62054833	17:43933673:C:T	17	43933673	T	C	0.2406	1.6e-13	1	rs62054833	136	MAPT-AS1	0	ncRNA_intronic	2.872	6	5	14	1	0	0
rs142955985	17:43933790:G:T	17	43933790	G	T	0.2366	4.36e-13	1	rs142955985	136	MAPT-AS1	0	ncRNA_intronic	0.894	6	5	14	1	0	0
rs80209523	17:43933830:G:T	17	43933830	G	T	0.2356	3.01e-13	1	rs80209523	136	MAPT-AS1	0	ncRNA_intronic	1.187	5	5	14	1	0	0
rs78993847	17:43933834:G:T	17	43933834	G	T	0.2356	3.01e-13	1	rs80209523	136	MAPT-AS1	0	ncRNA_intronic	1.301	5	5	14	1	0	0
rs76563578	17:43933879:C:G	17	43933879	C	G	0.2396	1.53e-13	1	rs62063264	136	MAPT-AS1	0	ncRNA_intronic	0.327	5	5	14	1	0	0
rs111962225	17:43934016:C:G	17	43934016	G	C	0.2396	1.61e-13	1	rs62063264	136	MAPT-AS1	0	ncRNA_intronic	3.625	6	5	14	1	0	0
rs113093579	17:43934116:G:T	17	43934116	T	G	0.2396	1.46e-13	1	rs62063264	136	MAPT-AS1	0	ncRNA_intronic	11.31	7	5	14	1	0	0
rs62054834	17:43934314:C:T	17	43934314	T	C	0.2396	1.74e-13	1	rs62063264	136	MAPT-AS1	0	ncRNA_intronic	8.773	7	5	14	1	0	0
rs62054835	17:43934672:A:C	17	43934672	A	C	0.2396	1.74e-13	1	rs62063264	136	MAPT-AS1	0	ncRNA_intronic	2.7	7	5	14	0	0	0
rs10445369	17:43934776:A:G	17	43934776	A	G	0.2396	1.98e-13	1	rs62063264	136	MAPT-AS1	0	ncRNA_intronic	2.669	7	5	14	0	0	0
rs10445334	17:43934826:G:T	17	43934826	T	G	0.2396	2.03e-13	1	rs62063264	136	MAPT-AS1	0	ncRNA_intronic	0.323	6	5	14	0	0	0
rs10445335	17:43934896:A:T	17	43934896	T	A	0.2396	1.83e-13	1	rs62063264	136	MAPT-AS1	0	ncRNA_intronic	2.967	6	5	14	0	0	0
rs10445336	17:43934948:A:G	17	43934948	A	G	0.2396	1.78e-13	1	rs62063264	136	MAPT-AS1	0	ncRNA_intronic	2.205	7	5	14	0	0	0
rs10445370	17:43935118:A:G	17	43935118	G	A	0.2396	1.81e-13	1	rs62063264	136	MAPT-AS1	0	ncRNA_intronic	11.29	6	5	14	0	0	0
rs55996632	17:43935888:C:T	17	43935888	C	T	0.2396	1.39e-13	1	rs62063264	136	MAPT-AS1	0	ncRNA_intronic	4.091	5	5	14	0	0	0
rs55886302	17:43936011:A:G	17	43936011	A	G	0.2396	1.65e-13	1	rs62063264	136	MAPT-AS1	0	ncRNA_intronic	4.328	5	5	14	0	0	0
rs56136075	17:43936298:A:C	17	43936298	C	A	0.2396	1.65e-13	1	rs62063264	136	MAPT-AS1	0	ncRNA_intronic	12.13	5	5	14	0	0	0
rs62054839	17:43936804:A:G	17	43936804	A	G	0.2396	3.22e-13	1	rs62063264	136	MAPT-AS1	0	ncRNA_intronic	0.676	7	5	14	0	0	0
rs62054840	17:43936812:A:G	17	43936812	G	A	0.2396	3.39e-13	1	rs62063264	136	MAPT-AS1	0	ncRNA_intronic	2.238	7	5	14	0	0	0
rs62054841	17:43937104:A:G	17	43937104	G	A	0.2396	1.6e-13	1	rs62063264	136	MAPT-AS1	0	ncRNA_intronic	3.767	7	5	14	0	0	0
rs62054842	17:43937162:C:T	17	43937162	C	T	0.2396	1.6e-13	1	rs62063264	136	MAPT-AS1	0	ncRNA_intronic	7.321	7	5	14	0	0	0
rs62054843	17:43937184:C:T	17	43937184	T	C	0.2396	1.62e-13	1	rs62063264	136	MAPT-AS1	0	ncRNA_intronic	2.407	6	5	14	0	0	0
rs62054844	17:43937333:G:T	17	43937333	T	G	0.2396	1.65e-13	1	rs62063264	136	MAPT-AS1	0	ncRNA_intronic	0.898	6	5	14	0	0	0
rs76627340	17:43937460:A:G	17	43937460	G	A	0.2396	1.84e-13	1	rs62063264	136	MAPT-AS1	0	ncRNA_intronic	3.872	7	5	14	0	0	0
rs75945623	17:43937505:C:T	17	43937505	C	T	0.2396	1.92e-13	1	rs62063264	136	MAPT-AS1	0	ncRNA_intronic	3.415	7	5	14	0	0	0
rs79889833	17:43937633:A:G	17	43937633	A	G	0.2396	1.84e-13	1	rs62063264	136	MAPT-AS1	0	ncRNA_intronic	4.49	7	5	14	0	0	0
rs77625338	17:43937671:C:T	17	43937671	C	T	0.2396	1.84e-13	1	rs62063264	136	MAPT-AS1	0	ncRNA_intronic	0.87	7	5	14	0	0	0
rs77489223	17:43937736:C:T	17	43937736	C	T	0.2396	1.85e-13	1	rs62063264	136	MAPT-AS1	0	ncRNA_intronic	0.758	7	5	14	0	0	0
rs55888391	17:43938107:A:G	17	43938107	A	G	0.2396	1.67e-13	1	rs62063264	136	MAPT-AS1	0	ncRNA_intronic	11.3	5	5	14	0	0	0
rs74872829	17:43938394:A:G	17	43938394	A	G	0.2396	1.56e-13	1	rs62063264	136	MAPT-AS1	0	ncRNA_intronic	4.091	5	5	14	0	0	0
rs76329216	17:43938499:A:G	17	43938499	G	A	0.2396	1.67e-13	1	rs62063264	136	MAPT-AS1	0	ncRNA_intronic	0.042	5	5	14	0	0	0
rs62054846	17:43938634:A:G	17	43938634	A	G	0.2396	1.67e-13	1	rs62063264	136	MAPT-AS1	0	ncRNA_intronic	13.52	5	5	14	0	0	0
rs55646970	17:43938796:A:G	17	43938796	A	G	0.2396	1.67e-13	1	rs62063264	136	MAPT-AS1	0	ncRNA_intronic	6.223	5	5	14	0	0	0
rs55673092	17:43938882:A:G	17	43938882	G	A	0.2396	1.71e-13	1	rs62063264	136	MAPT-AS1	0	ncRNA_intronic	2.891	4	5	14	0	0	0
rs56347602	17:43939255:C:T	17	43939255	T	C	0.2396	1.55e-13	1	rs62063264	136	MAPT-AS1	0	ncRNA_intronic	3.346	6	5	14	0	0	0
rs56026524	17:43939389:C:T	17	43939389	C	T	0.2396	3.04e-11	1	rs62063264	136	MAPT-AS1	0	ncRNA_intronic	0.119	7	5	14	0	0	0
rs56100710	17:43939395:A:T	17	43939395	A	T	0.2396	1.92e-11	1	rs62063264	136	MAPT-AS1	0	ncRNA_intronic	4.922	7	5	14	0	0	0
rs56026232	17:43939399:A:C	17	43939399	A	C	0.2396	1.92e-11	1	rs62063264	136	MAPT-AS1	0	ncRNA_intronic	1.681	7	5	14	0	0	0
rs56249080	17:43939432:G:T	17	43939432	G	T	0.2396	1.74e-13	1	rs62063264	136	MAPT-AS1	0	ncRNA_intronic	0.657	5	5	14	0	0	0
rs56227067	17:43939609:A:T	17	43939609	A	T	0.2396	2.35e-13	1	rs62063264	136	MAPT-AS1	0	ncRNA_intronic	5.095	4	5	14	0	0	0
rs55719714	17:43939638:A:G	17	43939638	G	A	0.2396	2.31e-13	1	rs62063264	136	MAPT-AS1	0	ncRNA_intronic	2.246	3a	5	14	0	0	0
rs56299858	17:43939659:A:G	17	43939659	G	A	0.2396	2.29e-13	1	rs62063264	136	MAPT-AS1	0	ncRNA_intronic	2.435	4	5	14	0	0	0
rs62054857	17:43939936:A:G	17	43939936	G	A	0.2396	1.67e-13	1	rs62063264	136	MAPT-AS1	0	ncRNA_intronic	2.244	7	5	14	0	0	0
rs75210307	17:43940012:C:T	17	43940012	T	C	0.2396	1.72e-12	1	rs62063264	136	MAPT-AS1	0	ncRNA_intronic	5.523	5	5	14	0	0	0
rs74944644	17:43940020:C:T	17	43940020	T	C	0.2396	1.67e-12	1	rs62063264	136	MAPT-AS1	0	ncRNA_intronic	0.056	NA	5	14	0	0	0
rs79412431	17:43940021:A:G	17	43940021	G	A	0.2396	1.78e-12	1	rs62063264	136	MAPT-AS1	0	ncRNA_intronic	0.393	5	5	14	0	0	0
rs62054858	17:43940188:C:T	17	43940188	T	C	0.2396	1.77e-13	1	rs62063264	136	MAPT-AS1	0	ncRNA_intronic	5.905	6	5	14	0	0	0
rs79406732	17:43940497:C:T	17	43940497	C	T	0.2396	1.33e-13	1	rs62063264	136	MAPT-AS1	0	ncRNA_intronic	0.213	6	5	14	0	0	0
rs62054859	17:43940685:A:G	17	43940685	G	A	0.2396	1.8e-13	1	rs62063264	136	MAPT-AS1	0	ncRNA_intronic	0.112	7	5	14	0	0	0
rs62055460	17:43940825:C:G	17	43940825	G	C	0.2396	1.8e-13	1	rs62063264	136	MAPT-AS1	0	ncRNA_intronic	2.728	7	5	14	0	0	0
rs62055461	17:43941350:C:T	17	43941350	C	T	0.2396	1.8e-13	1	rs62063264	136	MAPT-AS1	0	ncRNA_intronic	9.155	5	5	14	0	0	0
rs62055462	17:43941476:A:C	17	43941476	A	C	0.2396	1.77e-13	1	rs62063264	136	MAPT-AS1	0	ncRNA_intronic	4.977	7	5	14	0	0	0
rs62055463	17:43941491:A:G	17	43941491	A	G	0.2396	1.77e-13	1	rs62063264	136	MAPT-AS1	0	ncRNA_intronic	4.676	5	5	14	0	0	0
rs77652965	17:43941608:C:G	17	43941608	C	G	0.2396	1.77e-13	1	rs62063264	136	MAPT-AS1	0	ncRNA_intronic	2.729	5	5	14	0	0	0
rs75690239	17:43941710:C:T	17	43941710	C	T	0.2396	1.82e-13	1	rs62063264	136	MAPT-AS1	0	ncRNA_intronic	2.751	5	5	14	0	0	0
rs62055464	17:43941858:G:T	17	43941858	T	G	0.2396	1.8e-13	1	rs62063264	136	MAPT-AS1	0	ncRNA_intronic	11.07	5	5	14	0	0	0
rs62055465	17:43942046:A:T	17	43942046	T	A	0.2396	1.8e-13	1	rs62063264	136	MAPT-AS1	0	ncRNA_intronic	10.49	5	5	14	0	0	0
rs62055466	17:43942656:A:G	17	43942656	G	A	0.2396	1.8e-13	1	rs62063264	136	MAPT-AS1	0	ncRNA_intronic	3.945	6	5	14	0	0	0
rs62055467	17:43942820:C:T	17	43942820	T	C	0.2396	1.8e-13	1	rs62063264	136	MAPT-AS1	0	ncRNA_intronic	4.123	6	5	14	0	0	0
rs62055468	17:43943000:A:C	17	43943000	A	C	0.2396	1.87e-13	1	rs62063264	136	MAPT-AS1	0	ncRNA_intronic	4.551	5	5	14	0	0	0
rs62055469	17:43943655:A:C	17	43943655	A	C	0.2396	1.86e-13	1	rs62063264	136	MAPT-AS1	0	ncRNA_intronic	6.341	5	5	14	0	0	0
rs62055470	17:43943657:A:G	17	43943657	A	G	0.2396	1.74e-13	1	rs62063264	136	MAPT-AS1	0	ncRNA_intronic	0.761	5	5	14	0	0	0
rs62055471	17:43943755:C:T	17	43943755	T	C	0.2396	1.74e-13	1	rs62063264	136	MAPT-AS1	0	ncRNA_intronic	8.77	7	5	14	0	0	0
rs56327054	17:43943957:C:G	17	43943957	G	C	0.2396	1.8e-13	1	rs62063264	136	MAPT-AS1	0	ncRNA_intronic	0.48	7	5	14	0	0	0
rs56036719	17:43943974:C:T	17	43943974	C	T	0.2396	1.93e-13	1	rs62063264	136	MAPT-AS1	0	ncRNA_intronic	0.275	7	5	14	0	0	0
rs55781174	17:43944158:C:T	17	43944158	C	T	0.2396	1.93e-13	1	rs62063264	136	MAPT-AS1	0	ncRNA_intronic	0.551	7	5	14	0	0	0
rs12150223	17:43944204:C:T	17	43944204	T	C	0.2396	1.92e-13	1	rs62063264	136	MAPT-AS1	0	ncRNA_intronic	0.801	6	5	14	0	0	0
rs12150516	17:43944519:C:T	17	43944519	C	T	0.2396	1.9e-13	1	rs62063264	136	MAPT-AS1	0	ncRNA_intronic	1.306	6	5	14	0	0	0
rs62055475	17:43945106:C:T	17	43945106	T	C	0.2396	1.9e-13	1	rs62063264	136	MAPT-AS1	0	ncRNA_intronic	0.678	4	5	14	0	0	0
rs62055476	17:43945495:A:G	17	43945495	A	G	0.2396	1.77e-13	1	rs62063264	136	MAPT-AS1	0	ncRNA_intronic	9.36	NA	5	14	0	0	0
rs78637438	17:43945855:A:G	17	43945855	G	A	0.2396	1.78e-13	1	rs62063264	136	MAPT-AS1	0	ncRNA_intronic	3.264	5	5	14	0	0	0
rs2316771	17:43945931:C:T	17	43945931	T	C	0.2396	1.78e-13	1	rs62063264	136	MAPT-AS1	0	ncRNA_intronic	11.19	5	5	14	0	0	0
rs62055478	17:43945938:C:T	17	43945938	C	T	0.2396	1.78e-13	1	rs62063264	136	MAPT-AS1	0	ncRNA_intronic	11.34	5	5	14	0	0	0
rs1078830	17:43946112:C:T	17	43946112	T	C	0.2396	1.77e-13	1	rs62063264	136	MAPT-AS1	0	ncRNA_intronic	6.573	6	5	14	0	0	0
rs753235	17:43946223:A:G	17	43946223	G	A	0.2435	2.55e-13	1	rs753235	136	MAPT-AS1	0	ncRNA_intronic	3.846	7	5	14	0	0	0
rs753236	17:43946318:C:T	17	43946318	T	C	0.2396	3.43e-13	1	rs753236	136	MAPT-AS1	0	ncRNA_intronic	6.303	6	5	14	0	0	0
rs2316772	17:43946423:A:C	17	43946423	A	C	0.2416	8.1e-14	1	rs2316772	136	MAPT-AS1	0	ncRNA_intronic	8.687	6	5	14	0	0	0
rs2316773	17:43946536:C:T	17	43946536	C	T	0.2396	2.33e-13	1	rs62063264	136	MAPT-AS1	0	ncRNA_intronic	3.6	7	5	14	0	0	0
rs2316774	17:43946642:C:T	17	43946642	T	C	0.2396	1.83e-13	1	rs62063264	136	MAPT-AS1	0	ncRNA_intronic	8.704	6	5	14	0	0	0
rs739643	17:43946707:C:T	17	43946707	T	C	0.2396	1.84e-13	1	rs62063264	136	MAPT-AS1	0	ncRNA_intronic	3.285	NA	5	14	0	0	0
rs739642	17:43946838:A:C	17	43946838	C	A	0.2396	1.65e-13	1	rs62063264	136	MAPT-AS1	0	ncRNA_intronic	8.707	NA	5	14	0	0	0
rs757055	17:43946875:C:T	17	43946875	C	T	0.2396	2.13e-13	1	rs62063264	136	MAPT-AS1	0	ncRNA_intronic	2.235	NA	5	14	0	0	0
rs75676226	17:43947171:A:G	17	43947171	G	A	0.2396	8.58e-14	1	rs62063264	136	MAPT-AS1	0	ncRNA_intronic	0.008	5	5	14	0	0	0
rs56398500	17:43947488:A:G	17	43947488	A	G	0.2396	1.79e-13	1	rs62063264	136	MAPT-AS1	0	ncRNA_intronic	2.817	4	5	14	0	0	0
rs552290972	17:43947883:G:T	17	43947883	T	G	0.2137	9.05e-12	1	rs552290972	136	MAPT-AS1	0	ncRNA_intronic	2.232	NA	5	14	0	0	0
rs56289364	17:43947928:A:G	17	43947928	A	G	0.2396	1.87e-13	1	rs62063264	136	MAPT-AS1	0	ncRNA_intronic	5.097	5	5	14	0	0	0
rs62055483	17:43948040:C:T	17	43948040	C	T	0.2396	1.79e-13	1	rs62063264	136	MAPT-AS1	0	ncRNA_intronic	1.657	5	5	14	0	0	0
rs78238042	17:43948159:A:G	17	43948159	G	A	0.2396	1.79e-13	1	rs62063264	136	MAPT-AS1	0	ncRNA_intronic	16.3	5	5	14	0	0	0
rs55673340	17:43948733:C:T	17	43948733	C	T	0.2396	1.92e-13	1	rs62063264	136	MAPT-AS1	0	ncRNA_intronic	2.74	7	5	14	0	0	0
rs55967721	17:43948977:A:G	17	43948977	G	A	0.2396	7.96e-14	1	rs62063264	136	MAPT-AS1	0	ncRNA_intronic	2.084	6	5	14	0	0	0
rs77092481	17:43949008:C:T	17	43949008	C	T	0.2396	1.92e-13	1	rs62063264	136	MAPT-AS1	0	ncRNA_intronic	0.414	6	5	14	0	0	0
rs62055486	17:43949092:G:T	17	43949092	T	G	0.2396	2.21e-13	1	rs62063264	136	MAPT-AS1	0	ncRNA_intronic	4.201	7	5	14	0	0	0
rs34739559	17:43949342:A:G	17	43949342	G	A	0.2396	4.13e-13	1	rs34739559	136	MAPT-AS1	0	ncRNA_intronic	1.756	5	5	14	0	0	0
rs34097347	17:43949448:A:C	17	43949448	C	A	0.2396	3.92e-13	1	rs62063264	136	MAPT-AS1	0	ncRNA_intronic	0.281	1f	5	14	0	0	0
rs2106784	17:43949892:C:T	17	43949892	C	T	0.2396	1.98e-13	1	rs62063264	136	MAPT-AS1	0	ncRNA_intronic	5.172	NA	5	14	0	0	0
rs2158072	17:43950195:C:T	17	43950195	T	C	0.2396	1.92e-13	1	rs62063264	136	MAPT-AS1	0	ncRNA_intronic	4.343	NA	5	14	0	0	0
rs9898399	17:43950322:A:G	17	43950322	A	G	0.3817	3.74e-10	1	rs9898399	136	MAPT-AS1	0	ncRNA_intronic	6.356	7	5	14	0	0	0
rs62055488	17:43950394:C:T	17	43950394	C	T	0.2396	1.84e-13	1	rs62063264	136	MAPT-AS1	0	ncRNA_intronic	1.629	7	5	14	0	0	0
rs62055489	17:43950441:A:C	17	43950441	C	A	0.2396	3.91e-13	1	rs62063264	136	MAPT-AS1	0	ncRNA_intronic	1.108	6	5	14	0	0	0
rs62055490	17:43950533:A:G	17	43950533	A	G	0.2396	1.84e-13	1	rs62063264	136	MAPT-AS1	0	ncRNA_intronic	1.143	7	5	14	0	0	0
rs62055491	17:43951120:C:T	17	43951120	T	C	0.2396	1.84e-13	1	rs62063264	136	MAPT-AS1	0	ncRNA_intronic	6.157	4	2	14	0	0	0
rs34416056	17:43951220:G:T	17	43951220	T	G	0.2396	1.84e-13	1	rs62063264	136	MAPT-AS1	0	ncRNA_intronic	4.731	2b	2	14	0	0	0
rs62055492	17:43951345:A:C	17	43951345	C	A	0.2396	1.86e-13	1	rs62063264	136	MAPT-AS1	0	ncRNA_intronic	3.497	4	2	14	0	0	0
rs2055794	17:43951717:A:G	17	43951717	G	A	0.2396	2.19e-13	1	rs62063264	136	MAPT-AS1	0	ncRNA_intronic	0.506	1f	7	14	0	0	0
rs2055795	17:43951995:C:T	17	43951995	C	T	0.2396	2.17e-13	1	rs62063264	136	MAPT-AS1	0	ncRNA_intronic	2.517	7	7	14	0	0	0
rs2055796	17:43952191:A:T	17	43952191	A	T	0.2396	2.17e-13	1	rs62063264	136	MAPT-AS1	0	ncRNA_intronic	9.753	6	7	14	0	0	0
rs80348388	17:43952634:A:T	17	43952634	A	T	0.2396	1.8e-13	1	rs62063264	136	MAPT-AS1	0	ncRNA_intronic	3.743	6	13	14	0	0	0
rs62055493	17:43952944:C:T	17	43952944	T	C	0.2406	1.81e-13	1	rs62055493	136	MAPT-AS1	0	ncRNA_intronic	3.381	7	13	14	0	0	0
rs62055494	17:43953016:C:T	17	43953016	C	T	0.2406	2.18e-13	1	rs62055493	136	MAPT-AS1	0	ncRNA_intronic	2.319	7	13	14	0	0	0
rs62055495	17:43953043:A:C	17	43953043	A	C	0.2406	1.81e-13	1	rs62055493	136	MAPT-AS1	0	ncRNA_intronic	0.65	7	13	14	0	0	0
rs111321973	17:43953170:C:T	17	43953170	C	T	0.2396	1.76e-13	1	rs62063264	136	MAPT-AS1	0	ncRNA_intronic	0.628	7	13	14	0	0	0
rs140713557	17:43953179:A:G	17	43953179	A	G	0.2406	1.26e-13	1	rs140713557	136	MAPT-AS1	0	ncRNA_intronic	3.612	7	13	14	0	0	0
rs62055496	17:43953307:C:T	17	43953307	C	T	0.2396	2.18e-13	1	rs62063264	136	MAPT-AS1	0	ncRNA_intronic	0.425	6	13	14	0	0	0
rs62055497	17:43953529:A:G	17	43953529	A	G	0.2396	2.18e-13	1	rs62063264	136	MAPT-AS1	0	ncRNA_intronic	1.846	6	13	14	0	0	0
rs2188888	17:43953695:C:T	17	43953695	T	C	0.2396	1.67e-13	1	rs62063264	136	MAPT-AS1	0	ncRNA_intronic	1.515	NA	7	14	0	0	0
rs3919455	17:43953707:C:T	17	43953707	C	T	0.2396	1.72e-13	1	rs62063264	136	MAPT-AS1	0	ncRNA_intronic	0.899	NA	7	14	0	0	0
rs2214258	17:43953719:C:G	17	43953719	G	C	0.2396	1.68e-13	1	rs62063264	136	MAPT-AS1	0	ncRNA_intronic	2.876	7	7	14	0	0	0
rs62055498	17:43953814:A:G	17	43953814	G	A	0.2396	1.81e-13	1	rs62063264	136	MAPT-AS1	0	ncRNA_intronic	9.124	6	7	14	0	0	0
rs62055499	17:43953991:C:G	17	43953991	C	G	0.2396	1.81e-13	1	rs62063264	136	MAPT-AS1	0	ncRNA_intronic	3.091	5	7	14	0	0	0
rs62055500	17:43954134:A:G	17	43954134	G	A	0.2396	1.81e-13	1	rs62063264	136	MAPT-AS1	0	ncRNA_intronic	16.63	5	2	14	0	0	0
rs62055501	17:43954227:A:G	17	43954227	G	A	0.2396	1.81e-13	1	rs62063264	136	MAPT-AS1	0	ncRNA_intronic	5.352	5	2	14	0	0	0
rs62055502	17:43954284:A:G	17	43954284	G	A	0.2396	1.77e-13	1	rs62063264	136	MAPT-AS1	0	ncRNA_intronic	3.377	7	2	14	0	0	0
rs916793	17:43954686:A:G	17	43954686	G	A	0.2396	1.81e-13	1	rs62063264	136	MAPT-AS1	0	ncRNA_intronic	12.16	1f	9	14	0	0	0
rs4441322	17:43955030:A:G	17	43955030	A	G	0.2396	1.81e-13	1	rs62063264	136	MAPT-AS1	0	ncRNA_intronic	6.719	1f	9	14	0	0	0
rs113414067	17:43955093:C:T	17	43955093	T	C	0.2396	1.81e-13	1	rs62063264	136	MAPT-AS1	0	ncRNA_intronic	3.434	5	9	14	0	0	0
rs55905252	17:43955365:A:C	17	43955365	C	A	0.2396	1.81e-13	1	rs62063264	136	MAPT-AS1	0	ncRNA_intronic	1.415	5	9	14	0	0	0
rs17691328	17:43955487:C:T	17	43955487	C	T	0.2396	1.7e-13	1	rs17691328	136	MAPT-AS1	0	ncRNA_intronic	2.284	1f	9	14	0	0	0
rs62055515	17:43956370:G:T	17	43956370	G	T	0.2396	1.79e-13	1	rs62063264	136	MAPT-AS1	0	ncRNA_intronic	1.206	5	14	14	0	0	0
rs62055516	17:43956390:C:T	17	43956390	T	C	0.2396	1.79e-13	1	rs62063264	136	MAPT-AS1	0	ncRNA_intronic	2.442	7	14	14	0	0	0
rs62055517	17:43956425:C:T	17	43956425	C	T	0.2396	1.79e-13	1	rs62063264	136	MAPT-AS1	0	ncRNA_intronic	2.94	6	14	14	0	0	0
rs62055518	17:43956505:A:C	17	43956505	A	C	0.2396	1.81e-13	1	rs62063264	136	MAPT-AS1	0	ncRNA_intronic	2.271	7	14	14	0	0	0
rs56364632	17:43956642:C:T	17	43956642	T	C	0.2396	1.81e-13	1	rs62063264	136	MAPT-AS1	0	ncRNA_intronic	2.671	7	14	14	0	0	0
rs55768605	17:43956734:A:C	17	43956734	C	A	0.2396	1.9e-13	1	rs62063264	136	MAPT-AS1	0	ncRNA_intronic	0.091	7	14	14	0	0	0
rs55653657	17:43956778:A:G	17	43956778	A	G	0.2396	2.05e-13	1	rs62063264	136	MAPT-AS1	0	ncRNA_intronic	2.729	7	14	14	0	0	0
rs55894109	17:43957221:C:T	17	43957221	C	T	0.2396	1.82e-13	1	rs62063264	136	MAPT-AS1	0	ncRNA_intronic	0.31	7	14	14	0	0	0
rs56101773	17:43957269:C:T	17	43957269	T	C	0.2396	2.01e-13	1	rs62063264	136	MAPT-AS1	0	ncRNA_intronic	0.401	7	14	14	0	0	0
rs56249780	17:43957328:C:T	17	43957328	C	T	0.2396	1.82e-13	1	rs62063264	136	MAPT-AS1	0	ncRNA_intronic	1.519	7	14	14	0	0	0
rs56040418	17:43958079:C:T	17	43958079	C	T	0.2406	2.59e-13	1	rs56040418	136	MAPT-AS1	0	ncRNA_intronic	4.194	7	9	14	0	0	0
rs55721252	17:43958099:C:T	17	43958099	T	C	0.2396	1.58e-13	1	rs62063264	136	MAPT-AS1	0	ncRNA_intronic	4.424	7	9	14	0	0	0
rs55876817	17:43958139:A:C	17	43958139	A	C	0.2396	1.52e-13	1	rs62063264	136	MAPT-AS1	0	ncRNA_intronic	7.877	7	9	14	0	0	0
rs55944735	17:43958172:A:G	17	43958172	A	G	0.2396	1.65e-13	1	rs62063264	136	MAPT-AS1	0	ncRNA_intronic	0.388	7	9	14	0	0	0
rs535791904	17:43958207:C:CAAAAAAAT	17	43958207	C	CAAAAAAAT	0.2396	2.15e-13	1	rs62063264	136	MAPT-AS1	0	ncRNA_intronic	7.643	NA	9	14	0	0	0
rs56356641	17:43958362:G:T	17	43958362	T	G	0.2475	1.83e-13	1	rs56356641	136	MAPT-AS1	0	ncRNA_intronic	8.168	7	9	14	0	0	0
rs55711631	17:43958431:C:T	17	43958431	T	C	0.2396	1.59e-13	1	rs62063264	136	MAPT-AS1	0	ncRNA_intronic	1.558	6	9	14	0	0	0
rs62055525	17:43958736:A:G	17	43958736	G	A	0.2396	1.37e-13	1	rs62063264	136	MAPT-AS1	0	ncRNA_intronic	4.284	7	9	14	0	0	0
rs112915466	17:43958744:A:G	17	43958744	A	G	0.2396	1.46e-13	1	rs62063264	136	MAPT-AS1	0	ncRNA_intronic	3.013	6	9	14	0	0	0
rs56343551	17:43959092:G:T	17	43959092	G	T	0.2396	2.16e-13	1	rs62063264	136	MAPT-AS1	0	ncRNA_intronic	8.17	7	9	14	0	0	0
rs55975673	17:43959113:A:G	17	43959113	A	G	0.2396	2.2e-13	1	rs62063264	136	MAPT-AS1	0	ncRNA_intronic	5.104	5	9	14	0	0	0
rs56387391	17:43959261:A:G	17	43959261	G	A	0.2396	1.83e-13	1	rs62063264	136	MAPT-AS1	0	ncRNA_intronic	5.484	7	9	14	0	0	0
rs2019816	17:43959661:A:G	17	43959661	G	A	0.2396	1.95e-13	1	rs62063264	136	MAPT-AS1	0	ncRNA_intronic	0.262	NA	9	14	0	0	0
rs2006305	17:43959752:A:T	17	43959752	A	T	0.2396	1.91e-13	1	rs62063264	136	MAPT-AS1	0	ncRNA_intronic	5.719	6	9	14	0	0	0
rs2019822	17:43959918:A:T	17	43959918	T	A	0.2396	1.93e-13	1	rs62063264	136	MAPT-AS1	0	ncRNA_intronic	9.449	6	9	14	0	0	0
rs62055529	17:43960020:A:G	17	43960020	A	G	0.2396	1.93e-13	1	rs62063264	136	MAPT-AS1	0	ncRNA_intronic	4.082	6	7	14	0	0	0
rs55937610	17:43960283:A:G	17	43960283	A	G	0.2396	2.03e-13	1	rs62063264	136	MAPT-AS1	0	ncRNA_intronic	0.594	5	7	14	0	0	0
rs56365901	17:43960323:A:G	17	43960323	A	G	0.2396	1.01e-12	1	rs62063264	136	MAPT-AS1	0	ncRNA_intronic	5.8	5	7	14	0	0	0
rs55767267	17:43960325:C:T	17	43960325	T	C	0.2396	1.04e-12	1	rs62063264	136	MAPT-AS1	0	ncRNA_intronic	5.792	5	7	14	0	0	0
rs56127309	17:43960341:A:G	17	43960341	G	A	0.2406	1.18e-12	1	rs62055493	136	MAPT-AS1	0	ncRNA_intronic	7.6	5	7	14	0	0	0
rs56194412	17:43960600:C:T	17	43960600	T	C	0.2396	2.02e-13	1	rs62063264	136	MAPT-AS1	0	ncRNA_intronic	15.7	5	7	14	0	0	0
rs56180212	17:43960911:A:G	17	43960911	A	G	0.2406	3.34e-13	1	rs56040418	136	MAPT-AS1	0	ncRNA_intronic	4.09	5	7	14	0	0	0
rs56301449	17:43960918:C:T	17	43960918	T	C	0.2396	2.74e-13	1	rs62063264	136	MAPT-AS1	0	ncRNA_intronic	3.772	5	7	14	0	0	0
rs62055538	17:43960997:C:T	17	43960997	T	C	0.2396	2.04e-13	1	rs62063264	136	MAPT-AS1	0	ncRNA_intronic	0.686	5	7	14	0	0	0
rs62055539	17:43961044:A:G	17	43961044	A	G	0.2396	2.04e-13	1	rs62063264	136	MAPT-AS1	0	ncRNA_intronic	10.28	5	7	14	0	0	0
rs62055540	17:43961142:C:T	17	43961142	T	C	0.2396	2.04e-13	1	rs62063264	136	MAPT-AS1	0	ncRNA_intronic	9.975	5	7	14	0	0	0
rs17770108	17:43961292:G:T	17	43961292	G	T	0.2396	2.03e-13	1	rs62063264	136	MAPT-AS1	0	ncRNA_intronic	2.839	6	7	14	0	0	0
rs62055541	17:43962017:C:G	17	43962017	G	C	0.2396	2.07e-13	1	rs62063264	136	MAPT-AS1	0	ncRNA_intronic	1.813	7	9	14	1	0	0
rs77426526	17:43962982:A:G	17	43962982	G	A	0.2396	1.6e-13	1	rs62063264	136	MAPT-AS1	0	ncRNA_intronic	5.162	5	9	14	1	0	0
rs77129180	17:43963046:A:G	17	43963046	G	A	0.2396	2.05e-13	1	rs62063264	136	MAPT-AS1	0	ncRNA_intronic	1.873	5	9	14	1	0	0
rs74863825	17:43963120:C:T	17	43963120	C	T	0.2396	2.46e-13	1	rs62063264	136	MAPT-AS1	0	ncRNA_intronic	4.589	5	9	14	1	0	0
rs80254317	17:43963282:C:G	17	43963282	C	G	0.2396	2.05e-13	1	rs62063264	136	MAPT-AS1	0	ncRNA_intronic	0.965	6	9	14	1	0	0
rs112425426	17:43963416:C:G	17	43963416	C	G	0.2396	2.05e-13	1	rs62063264	136	MAPT-AS1	0	ncRNA_intronic	1.545	6	9	14	1	0	0
rs62055542	17:43963844:C:T	17	43963844	C	T	0.2396	2.06e-13	1	rs62063264	136	MAPT-AS1	0	ncRNA_intronic	0.93	4	14	14	1	0	0
rs17770120	17:43963943:A:C	17	43963943	C	A	0.2396	2.06e-13	1	rs62063264	136	MAPT-AS1	0	ncRNA_intronic	13.33	6	14	14	1	0	0
rs17770150	17:43964163:A:G	17	43964163	G	A	0.2396	2.06e-13	1	rs62063264	136	MAPT-AS1	0	ncRNA_intronic	3.117	1f	14	14	1	0	0
rs17770186	17:43964191:A:C	17	43964191	C	A	0.2396	1.82e-13	1	rs62063264	136	MAPT-AS1	0	ncRNA_intronic	2.874	1f	14	14	1	0	0
rs17691449	17:43964283:C:G	17	43964283	G	C	0.2396	2.06e-13	1	rs62063264	136	MAPT-AS1	0	ncRNA_intronic	7.377	1f	14	14	1	0	0
rs62055544	17:43964539:A:G	17	43964539	A	G	0.2406	5.36e-14	1	rs62055544	136	MAPT-AS1	0	ncRNA_intronic	4.051	6	14	14	1	0	0
rs62055545	17:43964561:C:T	17	43964561	C	T	0.2396	1.14e-13	1	rs62063264	136	MAPT-AS1	0	ncRNA_intronic	3.794	6	14	14	1	0	0
rs62055546	17:43964567:A:C	17	43964567	A	C	0.2396	8.91e-14	1	rs62063264	136	MAPT-AS1	0	ncRNA_intronic	1.334	6	14	14	1	0	0
rs62055547	17:43964755:C:T	17	43964755	C	T	0.2396	2.14e-13	1	rs62063264	136	MAPT-AS1	0	ncRNA_intronic	1.178	7	14	14	1	0	0
rs62055548	17:43964899:A:G	17	43964899	A	G	0.2396	2.06e-13	1	rs62063264	136	MAPT-AS1	0	ncRNA_intronic	3.995	6	14	14	1	0	0
rs113327263	17:43965063:C:T	17	43965063	T	C	0.2396	2.06e-13	1	rs62063264	136	MAPT-AS1	0	ncRNA_intronic	0.944	7	14	14	1	0	0
rs62055549	17:43965595:C:G	17	43965595	G	C	0.2396	2.1e-13	1	rs62063264	136	MAPT-AS1	0	ncRNA_intronic	4.752	7	13	14	1	0	0
rs62055550	17:43965680:A:G	17	43965680	G	A	0.2396	2.11e-13	1	rs62063264	136	MAPT-AS1	0	ncRNA_intronic	11.65	6	13	14	1	0	0
rs62055551	17:43965687:C:G	17	43965687	C	G	0.2396	2.12e-13	1	rs62063264	136	MAPT-AS1	0	ncRNA_intronic	7.602	7	13	14	1	0	0
rs62055552	17:43965955:A:G	17	43965955	A	G	0.2396	2.1e-13	1	rs62063264	136	MAPT-AS1	0	ncRNA_intronic	0.769	5	13	14	1	0	0
rs62055553	17:43966178:A:C	17	43966178	C	A	0.2396	2.06e-13	1	rs62063264	136	MAPT-AS1	0	ncRNA_intronic	7.871	7	13	14	1	0	0
rs62055554	17:43966260:A:G	17	43966260	A	G	0.2396	2.06e-13	1	rs62063264	136	MAPT-AS1	0	ncRNA_intronic	7.444	7	13	14	1	0	0
rs111941646	17:43966608:A:T	17	43966608	A	T	0.2396	2.06e-13	1	rs62063264	136	MAPT-AS1	0	ncRNA_intronic	3.163	6	13	14	1	0	0
rs62055556	17:43966749:C:T	17	43966749	T	C	0.2396	2.06e-13	1	rs62063264	136	MAPT-AS1	0	ncRNA_intronic	3.47	7	13	14	1	0	0
rs62055557	17:43966795:A:C	17	43966795	C	A	0.2396	2.06e-13	1	rs62063264	136	MAPT-AS1	0	ncRNA_intronic	2.257	6	13	14	1	0	0
rs140819255	17:43966910:A:AAGG	17	43966910	A	AAGG	0.2386	2.13e-13	1	rs140819255	136	MAPT-AS1	0	ncRNA_intronic	12.17	NA	13	14	1	0	0
rs62055558	17:43966955:A:G	17	43966955	A	G	0.2396	2.06e-13	1	rs62063264	136	MAPT-AS1	0	ncRNA_intronic	10.15	2b	13	14	1	0	0
rs62055559	17:43967138:G:T	17	43967138	T	G	0.2396	2.06e-13	1	rs62063264	136	MAPT-AS1	0	ncRNA_intronic	12.86	2b	5	14	1	0	0
rs79193046	17:43967562:C:T	17	43967562	T	C	0.2396	2.45e-13	1	rs62063264	136	MAPT-AS1	0	ncRNA_intronic	2.464	6	5	14	1	0	0
rs17691466	17:43968219:A:G	17	43968219	A	G	0.2396	2.05e-13	1	rs62063264	136	MAPT-AS1	0	ncRNA_intronic	4.578	6	5	14	1	0	0
rs7210728	17:43968415:A:G	17	43968415	G	A	0.3638	5.35e-11	1	rs7210728	136	MAPT-AS1	0	ncRNA_intronic	1.542	7	5	14	1	0	0
rs17691508	17:43968463:C:G	17	43968463	C	G	0.2396	2.05e-13	1	rs62063264	136	MAPT-AS1	0	ncRNA_intronic	2.828	6	5	14	1	0	0
rs62056760	17:43968572:A:G	17	43968572	G	A	0.2396	2.18e-13	1	rs62063264	136	MAPT-AS1	0	ncRNA_intronic	5.099	7	5	14	1	0	0
rs55943606	17:43968874:A:G	17	43968874	A	G	0.2396	2.05e-13	1	rs62063264	136	MAPT-AS1	0	ncRNA_intronic	2.462	6	5	14	1	0	0
rs55895732	17:43968937:C:T	17	43968937	T	C	0.2396	1.98e-13	1	rs62063264	136	MAPT-AS1	0	ncRNA_intronic	2.746	7	5	14	1	0	0
rs55960528	17:43968994:C:T	17	43968994	T	C	0.2396	2.42e-13	1	rs62063264	136	MAPT-AS1	0	ncRNA_intronic	4.601	7	5	14	1	0	0
rs55877243	17:43969019:C:T	17	43969019	T	C	0.2396	2.42e-13	1	rs62063264	136	MAPT-AS1	0	ncRNA_intronic	5.878	7	5	14	1	0	0
rs17770296	17:43969136:C:T	17	43969136	C	T	0.2396	2.01e-13	1	rs62063264	136	MAPT-AS1	0	ncRNA_intronic	1.453	1f	5	14	1	0	0
rs17691556	17:43969168:A:T	17	43969168	T	A	0.2396	2.08e-13	1	rs62063264	136	MAPT-AS1	0	ncRNA_intronic	3.099	1f	5	14	1	0	0
rs112297913	17:43969258:G:GC	17	43969258	G	GC	0.2396	2.05e-13	1	rs62063264	136	MAPT-AS1	0	ncRNA_intronic	8.126	NA	5	14	1	0	0
rs62056761	17:43969686:A:T	17	43969686	T	A	0.2396	2.46e-13	1	rs62063264	136	MAPT-AS1	0	ncRNA_intronic	0.441	5	5	14	1	0	0
rs17770337	17:43969779:G:T	17	43969779	G	T	0.2396	2.46e-13	1	rs62063264	136	MAPT-AS1	0	ncRNA_intronic	1.512	6	5	14	1	0	0
rs62056773	17:43969833:A:G	17	43969833	A	G	0.2396	2.46e-13	1	rs62063264	136	MAPT-AS1	0	ncRNA_intronic	4.145	6	5	14	1	0	0
rs62056775	17:43969952:C:T	17	43969952	T	C	0.2396	2.5e-13	1	rs62063264	136	MAPT-AS1	0	ncRNA_intronic	4.478	7	5	14	1	0	0
rs62056776	17:43969995:C:T	17	43969995	C	T	0.2396	2.5e-13	1	rs62063264	136	MAPT-AS1	0	ncRNA_intronic	2.208	6	5	14	1	0	0
rs146712066	17:43970012:C:CAG	17	43970012	C	CAG	0.2396	2.47e-13	1	rs62063264	136	MAPT-AS1	0	ncRNA_intronic	2.408	NA	5	14	1	0	0
rs17770343	17:43970154:C:T	17	43970154	T	C	0.2396	2.5e-13	1	rs62063264	136	MAPT-AS1	0	ncRNA_intronic	11.08	6	5	14	1	0	0
rs62056777	17:43970303:A:G	17	43970303	G	A	0.2396	2.46e-13	1	rs62063264	136	MAPT-AS1	0	ncRNA_intronic	10.94	6	5	14	1	0	0
rs17691610	17:43970662:G:T	17	43970662	G	T	0.2396	2.05e-13	1	rs62063264	136	MAPT-AS1	0	ncRNA_intronic	1.819	1f	5	14	1	0	0
rs138325961	17:43971238:T:TTAGATACATCA	17	43971238	T	TTAGATACATCA	0.2396	2.71e-13	1	rs62063264	136	MAPT-AS1	0	ncRNA_intronic	7.776	NA	1	1	1	0	0
rs76594404	17:43971457:C:G	17	43971457	G	C	0.2396	2.05e-13	1	rs62063264	136	MAPT-AS1	0	ncRNA_intronic	8.03	2a	1	1	1	0	0
rs80233201	17:43971481:C:T	17	43971481	T	C	0.2396	2.05e-13	1	rs62063264	136	MAPT-AS1	0	ncRNA_intronic	8.708	4	1	1	1	0	0
rs62056778	17:43971604:C:G	17	43971604	C	G	0.2396	2.05e-13	1	rs62063264	136	MAPT-AS1	0	ncRNA_intronic	14.52	4	1	1	1	0	0
rs11575895	17:43971785:A:G	17	43971785	A	G	0.2396	2.05e-13	1	rs62063264	136	MAPT-AS1:MAPT	0	ncRNA_intronic	16.48	2a	1	1	1	0	0
rs62056779	17:43971937:A:C	17	43971937	C	A	0.2396	2.05e-13	1	rs62063264	136	MAPT-AS1:MAPT	0	ncRNA_intronic	16.3	2b	1	1	1	0	0
rs11575896	17:43972142:A:G	17	43972142	G	A	0.2396	2.05e-13	1	rs62063264	136	MAPT-AS1:MAPT	0	ncRNA_exonic	11.69	4	1	1	1	0	0
rs74457229	17:43972581:C:T	17	43972581	C	T	0.2396	2.21e-13	1	rs62063264	136	MAPT-AS1:MAPT	0	ncRNA_exonic	13.39	4	1	11	1	0	0
rs74548327	17:43973080:A:G	17	43973080	A	G	0.2396	1.95e-13	1	rs62063264	136	MAPT	0	intronic	20.3	4	1	11	1	0	0
rs111972148	17:43973121:C:G	17	43973121	G	C	0.2396	2.05e-13	1	rs62063264	136	MAPT	0	intronic	2.766	2b	1	11	1	0	0
rs76324150	17:43973233:C:T	17	43973233	C	T	0.2396	2.05e-13	1	rs62063264	136	MAPT	0	intronic	13.66	2b	1	11	1	0	0
rs113347741	17:43973408:C:T	17	43973408	C	T	0.2396	1.93e-13	1	rs62063264	136	MAPT	0	intronic	10.18	4	1	11	1	0	0
rs78720789	17:43973413:A:G	17	43973413	A	G	0.2396	1.93e-13	1	rs62063264	136	MAPT	0	intronic	6.162	3a	1	11	1	0	0
rs4792891	17:43973498:G:T	17	43973498	T	G	0.3638	6.83e-11	1	rs7210728	136	MAPT	0	intronic	11.19	4	1	11	1	0	0
rs62056780	17:43973652:C:T	17	43973652	C	T	0.2396	2.05e-13	1	rs62063264	136	MAPT	0	intronic	9.924	3a	1	13	1	0	0
rs62056781	17:43973899:C:T	17	43973899	T	C	0.2396	2.05e-13	1	rs62063264	136	MAPT	0	intronic	9.122	2b	1	13	1	0	0
rs74496580	17:43974065:A:C	17	43974065	C	A	0.2396	2.05e-13	1	rs62063264	136	MAPT	0	intronic	7.415	5	1	13	1	0	0
rs62056782	17:43974230:C:T	17	43974230	C	T	0.2396	2.09e-13	1	rs62063264	136	MAPT	0	intronic	8.48	4	1	13	1	0	0
rs113161176	17:43974354:A:G	17	43974354	G	A	0.2396	1.62e-13	1	rs62063264	136	MAPT	0	intronic	9.152	4	1	13	1	0	0
rs76632685	17:43974477:A:T	17	43974477	A	T	0.2406	2.09e-13	1	rs76632685	136	MAPT	0	intronic	11.05	4	1	13	1	0	0
rs62056783	17:43974549:C:G	17	43974549	G	C	0.2396	2.09e-13	1	rs62063264	136	MAPT	0	intronic	10.58	4	1	13	1	0	0
rs62056784	17:43974889:C:G	17	43974889	C	G	0.2396	1.93e-13	1	rs62063264	136	MAPT	0	intronic	6.849	4	1	13	1	0	0
rs62056785	17:43975263:C:T	17	43975263	T	C	0.2396	1.98e-13	1	rs62063264	136	MAPT	0	intronic	10.38	2b	1	13	1	0	0
rs62056786	17:43975285:C:T	17	43975285	T	C	0.2396	1.98e-13	1	rs62063264	136	MAPT	0	intronic	11.85	2b	1	13	1	0	0
rs62056789	17:43975415:A:C	17	43975415	A	C	0.2396	1.98e-13	1	rs62063264	136	MAPT	0	intronic	4.374	2b	2	13	1	0	0
rs62056790	17:43975417:A:G	17	43975417	G	A	0.2396	1.98e-13	1	rs62063264	136	MAPT	0	intronic	6.993	2b	2	13	1	0	0
rs62056791	17:43976064:C:T	17	43976064	T	C	0.2396	1.92e-13	1	rs62063264	136	MAPT	0	intronic	3.128	5	5	13	1	0	0
rs77561671	17:43976627:G:T	17	43976627	G	T	0.2396	2.14e-13	1	rs62063264	136	MAPT	0	intronic	5.968	5	5	13	1	0	0
rs62056792	17:43976644:A:G	17	43976644	G	A	0.2396	2.05e-13	1	rs62063264	136	MAPT	0	intronic	11.16	5	5	13	1	0	0
rs9303523	17:43976684:C:T	17	43976684	T	C	0.3638	7.15e-11	1	rs7210728	136	MAPT	0	intronic	2.304	5	5	13	1	0	0
rs62056793	17:43977018:A:G	17	43977018	A	G	0.2396	2.05e-13	1	rs62063264	136	MAPT	0	intronic	7.979	4	5	13	1	0	0
rs62056794	17:43977049:A:G	17	43977049	A	G	0.2396	2.05e-13	1	rs62063264	136	MAPT	0	intronic	3.273	4	5	13	1	0	0
rs1864324	17:43977702:C:T	17	43977702	C	T	0.2396	2.08e-13	1	rs62063264	136	MAPT	0	intronic	8.354	5	5	13	1	0	0
rs1864325	17:43977827:C:T	17	43977827	C	T	0.2396	2.05e-13	1	rs62063264	136	MAPT	0	intronic	4.16	1f	5	13	1	0	0
rs28646281	17:43977846:G:T	17	43977846	T	G	0.3638	6.96e-11	1	rs7210728	136	MAPT	0	intronic	6.321	5	5	13	1	0	0
rs62056795	17:43978041:C:T	17	43978041	C	T	0.2396	2.05e-13	1	rs62063264	136	MAPT	0	intronic	9.474	5	2	13	1	0	0
rs62056796	17:43978120:A:G	17	43978120	A	G	0.2396	2.05e-13	1	rs62063264	136	MAPT	0	intronic	5.516	5	2	13	1	0	0
rs55691306	17:43978295:C:G	17	43978295	G	C	0.2396	2.04e-13	1	rs62063264	136	MAPT	0	intronic	5.761	5	5	13	1	0	0
rs56306380	17:43978306:A:G	17	43978306	G	A	0.2396	8.04e-13	1	rs62063264	136	MAPT	0	intronic	0.518	5	5	13	1	0	0
rs55841786	17:43978308:C:T	17	43978308	T	C	0.2396	6.22e-13	1	rs62063264	136	MAPT	0	intronic	6.939	5	5	13	1	0	0
rs55823844	17:43978320:A:G	17	43978320	G	A	0.2396	1.94e-13	1	rs62063264	136	MAPT	0	intronic	0.562	4	5	13	1	0	0
rs1560310	17:43978534:A:G	17	43978534	G	A	0.2396	2.17e-13	1	rs62063264	136	MAPT	0	intronic	0.562	1f	2	14	1	0	0
rs1467962	17:43978604:A:G	17	43978604	A	G	0.2396	2.04e-13	1	rs62063264	136	MAPT	0	intronic	4.555	2b	5	14	1	0	0
rs1560311	17:43978625:C:T	17	43978625	T	C	0.2396	2.04e-13	1	rs62063264	136	MAPT	0	intronic	0.849	4	5	14	1	0	0
rs1467963	17:43978934:G:T	17	43978934	T	G	0.2396	2.05e-13	1	rs62063264	136	MAPT	0	intronic	9.557	5	5	14	1	0	0
rs1560312	17:43978988:A:G	17	43978988	A	G	0.3638	7.06e-11	1	rs7210728	136	MAPT	0	intronic	4.311	6	5	14	1	0	0
rs62056800	17:43979468:A:T	17	43979468	T	A	0.2396	2.05e-13	1	rs62063264	136	MAPT	0	intronic	3.567	7	5	14	1	0	0
rs62056801	17:43979504:A:G	17	43979504	G	A	0.2396	2.08e-13	1	rs62063264	136	MAPT	0	intronic	1.184	6	5	14	1	0	0
rs113834264	17:43979622:A:G	17	43979622	G	A	0.2396	2.05e-13	1	rs62063264	136	MAPT	0	intronic	1.134	7	5	14	1	0	0
rs2099151	17:43979822:A:T	17	43979822	A	T	0.2396	2.05e-13	1	rs62063264	136	MAPT	0	intronic	3.001	6	5	14	1	0	0
rs2082068	17:43979971:C:T	17	43979971	C	T	0.2396	2.05e-13	1	rs62063264	136	MAPT	0	intronic	1.433	6	5	14	1	0	0
rs1984937	17:43980530:A:C	17	43980530	A	C	0.2396	2.05e-13	1	rs62063264	136	MAPT	0	intronic	8.638	NA	2	14	1	0	0
rs62056802	17:43980762:A:G	17	43980762	A	G	0.2396	2.05e-13	1	rs62063264	136	MAPT	0	intronic	9.749	5	2	14	1	0	0
rs112003140	17:43980998:A:G	17	43980998	G	A	0.2396	1.61e-13	1	rs62063264	136	MAPT	0	intronic	0.013	7	5	14	1	0	0
rs111689007	17:43981103:A:C	17	43981103	C	A	0.2396	1.73e-13	1	rs62063264	136	MAPT	0	intronic	0.976	7	5	14	1	0	0
rs113029914	17:43981831:A:T	17	43981831	A	T	0.2396	2.07e-13	1	rs62063264	136	MAPT	0	intronic	8.006	5	5	14	1	0	0
rs112275277	17:43981958:C:T	17	43981958	C	T	0.2396	2.06e-13	1	rs62063264	136	MAPT	0	intronic	1.534	6	5	14	1	0	0
rs367820416	17:43982069:G:T	17	43982069	T	G	0.2396	2.05e-13	1	rs62063264	136	MAPT	0	intronic	2.778	6	5	14	1	0	0
rs62056803	17:43982159:A:G	17	43982159	A	G	0.2396	2.11e-13	1	rs62063264	136	MAPT	0	intronic	3.817	7	5	14	1	0	0
rs62056804	17:43982286:C:T	17	43982286	C	T	0.2396	2.05e-13	1	rs62063264	136	MAPT	0	intronic	1.171	5	5	14	1	0	0
rs77084869	17:43982903:A:G	17	43982903	A	G	0.2396	1.9e-13	1	rs62063264	136	MAPT	0	intronic	2.411	6	5	14	1	0	0
rs74573628	17:43982961:C:T	17	43982961	T	C	0.2396	1.93e-13	1	rs62063264	136	MAPT	0	intronic	11.25	5	5	14	1	0	0
rs75617973	17:43983159:C:T	17	43983159	T	C	0.2396	2.02e-13	1	rs62063264	136	MAPT	0	intronic	2.262	5	5	14	1	0	0
rs62056805	17:43983363:A:G	17	43983363	G	A	0.2396	1.88e-13	1	rs62063264	136	MAPT	0	intronic	0.444	2b	2	14	1	0	0
rs62056806	17:43983801:A:G	17	43983801	A	G	0.2396	2.02e-13	1	rs62063264	136	MAPT	0	intronic	4.998	5	2	13	1	0	0
rs62056807	17:43984253:C:G	17	43984253	G	C	0.2396	1.97e-13	1	rs62063264	136	MAPT	0	intronic	10.32	5	2	14	1	0	0
rs1467966	17:43984399:C:T	17	43984399	C	T	0.2396	2.01e-13	1	rs62063264	136	MAPT	0	intronic	3.864	5	2	14	1	0	0
rs62056808	17:43984646:C:T	17	43984646	T	C	0.2396	2.02e-13	1	rs62063264	136	MAPT	0	intronic	8.392	5	2	14	1	0	0
rs62056809	17:43984669:A:G	17	43984669	A	G	0.2396	1.84e-13	1	rs62063264	136	MAPT	0	intronic	5.703	5	2	14	1	0	0
rs62056810	17:43984672:C:T	17	43984672	T	C	0.2396	1.69e-13	1	rs62063264	136	MAPT	0	intronic	5.629	5	2	14	1	0	0
rs79492906	17:43984864:C:T	17	43984864	C	T	0.2396	2.01e-13	1	rs62063264	136	MAPT	0	intronic	12.17	5	2	14	1	0	0
rs62056811	17:43985247:C:T	17	43985247	C	T	0.2406	2.08e-13	1	rs62056811	136	MAPT:RP11-669E14.4	0	ncRNA_exonic	6.367	5	2	14	1	0	0
rs74509629	17:43985597:C:T	17	43985597	C	T	0.2396	2.08e-13	1	rs62063264	136	MAPT:RP11-669E14.4	0	ncRNA_exonic	1.158	5	2	14	1	0	0
rs79290980	17:43985662:C:T	17	43985662	T	C	0.2396	2.08e-13	1	rs62063264	136	MAPT:RP11-669E14.4	0	ncRNA_exonic	2.666	5	2	14	1	0	0
rs1467968	17:43986396:C:T	17	43986396	C	T	0.2396	2.37e-13	1	rs62063264	136	MAPT:RP11-669E14.4	0	ncRNA_intronic	2.538	5	2	14	1	0	0
rs4371195	17:43986420:A:G	17	43986420	A	G	0.2396	2.32e-13	1	rs62063264	136	MAPT:RP11-669E14.4	0	ncRNA_intronic	0.094	5	2	14	1	0	0
rs12150125	17:43986432:A:G	17	43986432	G	A	0.2396	2.13e-13	1	rs62063264	136	MAPT:RP11-669E14.4	0	ncRNA_intronic	3.538	5	2	14	1	0	0
rs12150527	17:43986462:A:G	17	43986462	A	G	0.2396	3.84e-13	1	rs62063264	136	MAPT:RP11-669E14.4	0	ncRNA_intronic	9.12	5	2	14	1	0	0
rs7502888	17:43986992:C:G	17	43986992	G	C	0.2396	1.9e-13	1	rs62063264	136	MAPT:RP11-669E14.4	0	ncRNA_intronic	7.731	7	5	14	1	0	0
rs62056812	17:43987154:A:G	17	43987154	G	A	0.2396	2.74e-13	1	rs62063264	136	MAPT:RP11-669E14.4	0	ncRNA_intronic	2.139	7	5	14	1	0	0
rs111447859	17:43987184:C:T	17	43987184	T	C	0.2396	1.47e-13	1	rs62063264	136	MAPT:RP11-669E14.4	0	ncRNA_intronic	0.672	7	5	14	1	0	0
rs28439143	17:43987723:A:G	17	43987723	G	A	0.2396	3.62e-13	1	rs62063264	136	MAPT:RP11-669E14.4	0	ncRNA_intronic	9.325	6	5	14	1	0	0
rs56189701	17:43987801:C:T	17	43987801	T	C	0.2386	4e-13	1	rs55946323	136	MAPT:RP11-669E14.4	0	ncRNA_intronic	1.194	6	5	14	1	0	0
rs2435204	17:43988205:A:G	17	43988205	A	G	0.2416	1.73e-13	1	rs2435204	136	MAPT	0	intronic	0.273	5	5	14	1	0	0
rs62056835	17:43988623:A:G	17	43988623	G	A	0.2406	1.87e-13	1	rs62056835	136	MAPT	0	intronic	0.361	6	5	14	1	0	0
rs62056837	17:43988884:C:T	17	43988884	T	C	0.2396	1.73e-13	1	rs62063264	136	MAPT	0	intronic	3.916	7	5	14	1	0	0
rs62056838	17:43989087:A:G	17	43989087	A	G	0.2396	1.89e-13	1	rs62063264	136	MAPT	0	intronic	0.815	6	5	14	1	0	0
rs199995459	17:43989149:A:AAC	17	43989149	A	AAC	0.2396	3.51e-13	1	rs62063264	136	MAPT	0	intronic	1.451	NA	5	14	1	0	0
rs113906906	17:43989159:G:GC	17	43989159	G	GC	0.2396	3.51e-13	1	rs62063264	136	MAPT	0	intronic	1.325	NA	5	14	1	0	0
rs62056839	17:43989221:C:T	17	43989221	T	C	0.2396	1.89e-13	1	rs62063264	136	MAPT	0	intronic	4.549	6	5	14	1	0	0
rs62056840	17:43989689:C:T	17	43989689	T	C	0.2396	1.76e-13	1	rs62063264	136	MAPT	0	intronic	6.879	7	4	9	1	0	0
rs112116311	17:43989898:G:T	17	43989898	T	G	0.2396	1.6e-13	1	rs62063264	136	MAPT	0	intronic	2.302	5	4	9	1	0	0
rs78209533	17:43989909:A:G	17	43989909	A	G	0.2396	1.6e-13	1	rs62063264	136	MAPT	0	intronic	4.777	5	4	9	1	0	0
rs62056841	17:43990041:A:C	17	43990041	A	C	0.2396	1.26e-13	1	rs62063264	136	MAPT	0	intronic	0.24	5	4	9	1	0	0
rs79860128	17:43990072:A:G	17	43990072	A	G	0.2396	1.91e-13	1	rs62063264	136	MAPT	0	intronic	0.747	6	4	9	1	0	0
rs9944484	17:43990662:A:G	17	43990662	G	A	0.2396	1.38e-13	1	rs62063264	136	MAPT	0	intronic	2.165	7	4	14	1	0	0
rs17563965	17:43990919:A:G	17	43990919	A	G	0.2396	1.97e-13	1	rs62063264	136	MAPT	0	intronic	4.407	1f	4	14	1	0	0
rs17563986	17:43991272:A:G	17	43991272	A	G	0.2396	1.95e-13	1	rs62063264	136	MAPT	0	intronic	1.378	1f	4	14	1	0	0
rs113141256	17:43991468:T:TA	17	43991468	T	TA	0.2396	4.59e-13	1	rs62063264	136	MAPT	0	intronic	0.293	NA	4	14	1	0	0
rs62056842	17:43991515:G:T	17	43991515	T	G	0.2366	5.51e-13	1	rs62056842	136	MAPT	0	intronic	0.348	NA	4	14	1	0	0
rs9915721	17:43991553:A:G	17	43991553	A	G	0.3608	6.34e-11	1	rs9915721	136	MAPT	0	intronic	4.659	NA	4	14	1	0	0
rs17564020	17:43991781:G:T	17	43991781	G	T	0.2396	2.36e-13	1	rs62063264	136	MAPT	0	intronic	6.387	1b	2	14	1	0	0
rs55682376	17:43991888:A:G	17	43991888	G	A	0.2396	1.92e-13	1	rs62063264	136	MAPT	0	intronic	1.095	4	4	14	1	0	0
rs55788678	17:43992233:C:T	17	43992233	C	T	0.2396	2.45e-13	1	rs62063264	136	MAPT	0	intronic	2.103	7	4	14	1	0	0
rs56042957	17:43992244:A:G	17	43992244	G	A	0.2396	2.65e-13	1	rs62063264	136	MAPT	0	intronic	1.306	7	4	14	1	0	0
rs55810795	17:43992283:A:G	17	43992283	A	G	0.2396	2.65e-13	1	rs62063264	136	MAPT	0	intronic	0.147	7	4	14	1	0	0
rs55933304	17:43992305:A:G	17	43992305	G	A	0.2396	3.48e-13	1	rs62063264	136	MAPT	0	intronic	2.568	7	4	14	1	0	0
rs62056848	17:43992456:A:G	17	43992456	G	A	0.2396	1.9e-13	1	rs62063264	136	MAPT	0	intronic	9.372	5	4	14	1	0	0
rs62056850	17:43992581:C:T	17	43992581	C	T	0.2406	2.38e-13	1	rs62056850	136	MAPT	0	intronic	0.329	4	4	14	1	0	0
rs62056851	17:43992806:A:G	17	43992806	A	G	0.2396	1.87e-13	1	rs62063264	136	MAPT	0	intronic	7.993	4	2	14	1	0	0
rs9899833	17:43992943:A:G	17	43992943	G	A	0.3608	8.85e-11	1	rs9915721	136	MAPT	0	intronic	0.613	4	2	14	1	0	0
rs77926909	17:43994252:C:T	17	43994252	T	C	0.2406	1.74e-13	1	rs77926909	136	MAPT	0	intronic	4.478	5	4	15	1	0	0
rs111541901	17:43994358:C:T	17	43994358	C	T	0.2396	2.54e-13	1	rs62063264	136	MAPT	0	intronic	1.808	5	4	15	1	0	0
rs17649518	17:43994386:A:C	17	43994386	C	A	0.2396	2.26e-13	1	rs62063264	136	MAPT	0	intronic	3.773	1f	4	15	1	0	0
rs62056859	17:43994435:A:G	17	43994435	A	G	0.2396	2.52e-13	1	rs62063264	136	MAPT	0	intronic	4.915	5	4	15	1	0	0
rs112647192	17:43994623:A:G	17	43994623	G	A	0.2396	1.93e-13	1	rs62063264	136	MAPT	0	intronic	0.013	4	4	14	1	0	0
rs17649571	17:43994952:A:G	17	43994952	A	G	0.2396	1.84e-13	1	rs62063264	136	MAPT	0	intronic	5.951	1f	4	14	1	0	0
rs17564153	17:43995098:A:G	17	43995098	G	A	0.2396	2.4e-13	1	rs62063264	136	MAPT	0	intronic	0.591	6	4	14	1	0	0
rs17649635	17:43995990:A:G	17	43995990	A	G	0.2396	2.04e-13	1	rs62063264	136	MAPT	0	intronic	1.403	5	4	14	1	0	0
rs113271363	17:43996721:C:G	17	43996721	C	G	0.2386	2.15e-13	1	rs113271363	136	MAPT	0	intronic	1.088	5	5	14	1	0	0
rs55760800	17:43996908:G:T	17	43996908	T	G	0.2396	1.9e-13	1	rs62063264	136	MAPT	0	intronic	5.656	5	4	14	1	0	0
rs56303672	17:43996960:A:G	17	43996960	A	G	0.2396	1.9e-13	1	rs62063264	136	MAPT	0	intronic	5.342	5	4	14	1	0	0
rs17649641	17:43997372:C:T	17	43997372	T	C	0.2396	2.49e-13	1	rs62063264	136	MAPT	0	intronic	7.818	1f	2	14	1	0	0
rs75046472	17:43997499:A:T	17	43997499	A	T	0.2396	2.01e-13	1	rs62063264	136	MAPT	0	intronic	0.894	5	2	14	1	0	0
rs17564223	17:43997520:C:T	17	43997520	C	T	0.2406	1.91e-13	1	rs17564223	136	MAPT	0	intronic	5.256	1f	2	14	1	0	0
rs17649700	17:43997901:C:G	17	43997901	G	C	0.2406	2.45e-13	1	rs17649700	136	MAPT	0	intronic	6.898	1f	2	15	1	0	0
rs62058962	17:43998151:C:T	17	43998151	C	T	0.2396	2.49e-13	1	rs62063264	136	MAPT	0	intronic	6.377	5	4	15	1	0	0
rs1467969	17:43998328:C:T	17	43998328	C	T	0.2396	2.53e-13	1	rs62063264	136	MAPT	0	intronic	0.98	6	4	15	1	0	0
rs1467970	17:43998574:G:T	17	43998574	T	G	0.2396	2.47e-13	1	rs62063264	136	MAPT	0	intronic	4.058	1f	4	15	1	0	0
rs767058	17:43998767:C:T	17	43998767	T	C	0.2396	2.18e-13	1	rs62063264	136	MAPT	0	intronic	5.095	NA	4	15	1	0	0
rs767057	17:43998822:A:G	17	43998822	A	G	0.2396	2.5e-13	1	rs62063264	136	MAPT	0	intronic	5.857	NA	4	15	1	0	0
rs767056	17:43998910:C:T	17	43998910	C	T	0.2396	2.08e-13	1	rs62063264	136	MAPT	0	intronic	1.304	NA	4	15	1	0	0
rs62058964	17:43999406:A:G	17	43999406	A	G	0.2406	2.01e-13	1	rs62058964	136	MAPT	0	intronic	4.469	5	4	14	1	0	0
rs62058965	17:43999529:C:G	17	43999529	G	C	0.2396	2.06e-13	1	rs62063264	136	MAPT	0	intronic	1.007	7	4	14	1	0	0
rs1967981	17:43999785:C:G	17	43999785	C	G	0.2396	2.06e-13	1	rs62063264	136	MAPT	0	intronic	2.034	7	4	14	1	0	0
rs1476127	17:43999793:A:G	17	43999793	G	A	0.2396	2.06e-13	1	rs62063264	136	MAPT	0	intronic	4.444	5	4	14	1	0	0
rs55929431	17:44000202:A:G	17	44000202	G	A	0.2396	2.62e-13	1	rs62063264	136	MAPT	0	intronic	0.461	5	4	15	1	0	0
rs8079501	17:44000234:A:T	17	44000234	A	T	0.2396	2.06e-13	1	rs62063264	136	MAPT	0	intronic	6.717	1f	4	15	1	0	0
rs56002706	17:44000505:C:T	17	44000505	C	T	0.2396	2.06e-13	1	rs62063264	136	MAPT	0	intronic	0.351	5	2	14	1	0	0
rs17649866	17:44000914:C:T	17	44000914	T	C	0.2396	2.06e-13	1	rs62063264	136	MAPT	0	intronic	1.34	1f	2	14	1	0	0
rs62058968	17:44001228:A:G	17	44001228	G	A	0.2396	2.1e-13	1	rs62063264	136	MAPT	0	intronic	2.492	4	2	14	1	0	0
rs17564493	17:44001379:C:T	17	44001379	C	T	0.2396	2.06e-13	1	rs62063264	136	MAPT	0	intronic	8.427	1f	2	14	1	0	0
rs112791677	17:44001549:G:GC	17	44001549	G	GC	0.2396	2.24e-13	1	rs62063264	136	MAPT	0	intronic	9.769	NA	2	14	1	0	0
rs17649918	17:44001621:A:G	17	44001621	A	G	0.2396	2.03e-13	1	rs62063264	136	MAPT	0	intronic	8.304	1f	2	15	1	0	0
rs17649954	17:44001661:A:G	17	44001661	A	G	0.2396	2.06e-13	1	rs62063264	136	MAPT	0	intronic	4.535	1f	2	15	1	0	0
rs55685451	17:44001957:G:T	17	44001957	T	G	0.2396	2.08e-13	1	rs62063264	136	MAPT	0	intronic	9.237	5	2	15	1	0	0
rs17564591	17:44002062:A:C	17	44002062	A	C	0.2396	2.08e-13	1	rs62063264	136	MAPT	0	intronic	0.792	5	2	15	1	0	0
rs17564619	17:44002138:A:G	17	44002138	A	G	0.2396	2.12e-13	1	rs62063264	136	MAPT	0	intronic	1.304	1f	2	15	1	0	0
rs62059003	17:44002431:C:T	17	44002431	C	T	0.2396	2.06e-13	1	rs62063264	136	MAPT	0	intronic	7.819	7	5	15	1	0	0
rs17650063	17:44002555:A:G	17	44002555	A	G	0.2396	2.06e-13	1	rs62063264	136	MAPT	0	intronic	0.975	1f	5	15	1	0	0
rs17564703	17:44002595:C:T	17	44002595	C	T	0.2396	2.06e-13	1	rs62063264	136	MAPT	0	intronic	0.162	5	5	15	1	0	0
rs76090253	17:44002969:A:C	17	44002969	A	C	0.2396	2.1e-13	1	rs62063264	136	MAPT	0	intronic	1.009	4	5	15	1	0	0
rs55788597	17:44003397:A:T	17	44003397	T	A	0.2396	2.1e-13	1	rs62063264	136	MAPT	0	intronic	6.395	7	5	15	1	0	0
rs56197117	17:44003446:A:G	17	44003446	A	G	0.2396	2.1e-13	1	rs62063264	136	MAPT	0	intronic	0.143	6	5	15	1	0	0
rs56249311	17:44003599:C:T	17	44003599	C	T	0.2396	2.1e-13	1	rs62063264	136	MAPT	0	intronic	1.941	6	5	15	1	0	0
rs137941099	17:44003625:T:TAA	17	44003625	T	TAA	0.2396	3.31e-13	1	rs62063264	136	MAPT	0	intronic	1.745	NA	5	15	1	0	0
rs62059004	17:44003893:A:G	17	44003893	A	G	0.2396	2.1e-13	1	rs62063264	136	MAPT	0	intronic	7.611	7	5	15	1	0	0
rs76500077	17:44004076:C:T	17	44004076	T	C	0.2396	2.11e-13	1	rs62063264	136	MAPT	0	intronic	0.752	6	5	15	1	0	0
rs62059005	17:44004472:A:G	17	44004472	A	G	0.2396	2.12e-13	1	rs62063264	136	MAPT	0	intronic	3.755	5	5	14	1	0	0
rs113313477	17:44005186:A:G	17	44005186	G	A	0.2406	2.63e-13	1	rs112454267	136	MAPT	0	intronic	7.754	7	5	9	1	0	0
rs112439933	17:44005226:A:C	17	44005226	A	C	0.2406	2.62e-13	1	rs112454267	136	MAPT	0	intronic	3.782	7	5	9	1	0	0
rs113796169	17:44005254:A:T	17	44005254	T	A	0.2406	2.04e-13	1	rs112454267	136	MAPT	0	intronic	7.575	6	5	9	1	0	0
rs112454267	17:44005329:A:G	17	44005329	G	A	0.2406	2.03e-13	1	rs112454267	136	MAPT	0	intronic	0.706	5	5	9	1	0	0
rs112166495	17:44005361:A:G	17	44005361	G	A	0.2406	3.31e-12	1	rs112454267	136	MAPT	0	intronic	0.513	5	5	9	1	0	0
rs62059007	17:44005615:A:G	17	44005615	A	G	0.2396	1.97e-13	1	rs62063264	136	MAPT	0	intronic	6.443	5	5	9	1	0	0
rs62059008	17:44006085:A:G	17	44006085	A	G	0.2396	2.09e-13	1	rs62063264	136	MAPT	0	intronic	1.997	7	5	9	1	0	0
rs62059009	17:44006130:C:T	17	44006130	T	C	0.2396	2.1e-13	1	rs62063264	136	MAPT	0	intronic	0.454	6	5	9	1	0	0
rs62061705	17:44006252:C:T	17	44006252	T	C	0.2396	2.1e-13	1	rs62063264	136	MAPT	0	intronic	2.745	7	5	14	1	0	0
rs17564829	17:44006601:C:T	17	44006601	T	C	0.2396	2.09e-13	1	rs62063264	136	MAPT	0	intronic	5.304	7	5	14	1	0	0
rs62061706	17:44006896:C:T	17	44006896	T	C	0.2396	2e-13	1	rs62063264	136	MAPT	0	intronic	0.951	4	5	14	1	0	0
rs62061707	17:44006954:C:T	17	44006954	T	C	0.2396	1.37e-13	1	rs62063264	136	MAPT	0	intronic	7.164	4	5	14	1	0	0
rs62061708	17:44006956:A:G	17	44006956	A	G	0.2396	1.61e-13	1	rs62063264	136	MAPT	0	intronic	0.358	4	5	14	1	0	0
rs62061709	17:44007493:C:T	17	44007493	C	T	0.2396	2.1e-13	1	rs62063264	136	MAPT	0	intronic	0.271	7	5	15	1	0	0
rs62061710	17:44007727:C:T	17	44007727	C	T	0.2396	2.29e-13	1	rs62063264	136	MAPT	0	intronic	1.77	7	5	15	1	0	0
rs62061711	17:44007764:C:T	17	44007764	T	C	0.2396	2.29e-13	1	rs62063264	136	MAPT	0	intronic	2.49	7	5	15	1	0	0
rs113912415	17:44007785:A:G	17	44007785	A	G	0.2366	2.32e-13	1	rs113912415	136	MAPT	0	intronic	0.722	6	5	15	1	0	0
rs62061712	17:44009876:A:C	17	44009876	C	A	0.2396	2.07e-13	1	rs62063264	136	MAPT	0	intronic	2.141	7	2	14	1	0	0
rs7501759	17:44009921:A:G	17	44009921	A	G	0.2396	2.07e-13	1	rs62063264	136	MAPT	0	intronic	3.968	6	2	14	1	0	0
rs2316782	17:44010040:A:G	17	44010040	A	G	0.2396	2.07e-13	1	rs62063264	136	MAPT	0	intronic	11.03	6	5	14	1	0	0
rs4255816	17:44010364:C:G	17	44010364	C	G	0.2396	2.01e-13	1	rs62063264	136	MAPT	0	intronic	1.63	6	5	14	1	0	0
rs62061713	17:44010405:A:G	17	44010405	A	G	0.2396	2.14e-13	1	rs62063264	136	MAPT	0	intronic	2.546	5	1	14	1	0	0
rs62061714	17:44010452:A:C	17	44010452	C	A	0.2396	2.14e-13	1	rs62063264	136	MAPT	0	intronic	0.16	5	1	14	1	0	0
rs200924217	17:44010463:A:AC	17	44010463	A	AC	0.2396	5.43e-13	1	rs62063264	136	MAPT	0	intronic	0.722	NA	1	14	1	0	0
rs113952577	17:44010661:A:G	17	44010661	A	G	0.2396	2.56e-13	1	rs62063264	136	MAPT	0	intronic	3.527	7	1	14	1	0	0
rs78077519	17:44010984:A:G	17	44010984	G	A	0.2396	2.15e-13	1	rs62063264	136	MAPT	0	intronic	0.861	6	1	14	1	0	0
rs17564871	17:44011018:A:G	17	44011018	A	G	0.2396	2.59e-13	1	rs62063264	136	MAPT	0	intronic	6.615	6	1	14	1	0	0
rs17650258	17:44011073:A:G	17	44011073	G	A	0.2396	2.19e-13	1	rs62063264	136	MAPT	0	intronic	1.717	5	1	14	1	0	0
rs62061715	17:44011526:A:G	17	44011526	A	G	0.2396	2.15e-13	1	rs62063264	136	MAPT	0	intronic	1.143	6	1	14	1	0	0
rs17564948	17:44011749:A:G	17	44011749	A	G	0.2396	2.15e-13	1	rs62063264	136	MAPT	0	intronic	1.631	1f	1	14	1	0	0
rs17564983	17:44011825:A:C	17	44011825	A	C	0.2396	2.09e-13	1	rs62063264	136	MAPT	0	intronic	0.298	6	1	14	1	0	0
rs62061716	17:44012096:A:G	17	44012096	A	G	0.2396	2.14e-13	1	rs62063264	136	MAPT	0	intronic	4.399	5	2	14	1	0	0
rs62061717	17:44012248:A:T	17	44012248	T	A	0.2396	2.77e-13	1	rs62063264	136	MAPT	0	intronic	2.241	6	2	14	1	0	0
rs17565025	17:44012463:C:T	17	44012463	T	C	0.2406	2.03e-13	1	rs17565025	136	MAPT	0	intronic	5.491	6	1	14	1	0	0
rs77924424	17:44012915:C:T	17	44012915	T	C	0.2396	1.96e-13	1	rs62063264	136	MAPT	0	intronic	5.024	4	1	14	1	0	0
rs17650381	17:44013024:C:T	17	44013024	T	C	0.2396	2e-13	1	rs62063264	136	MAPT	0	intronic	9.758	6	1	14	1	0	0
rs17650417	17:44013103:G:T	17	44013103	G	T	0.2396	2.06e-13	1	rs62063264	136	MAPT	0	intronic	6.738	1f	1	14	1	0	0
rs62061720	17:44013189:C:T	17	44013189	C	T	0.2396	2.19e-13	1	rs62063264	136	MAPT	0	intronic	2.388	5	1	14	1	0	0
rs62061721	17:44013346:C:T	17	44013346	T	C	0.2396	2.29e-13	1	rs62063264	136	MAPT	0	intronic	5.329	4	1	14	1	0	0
rs79857651	17:44013475:A:G	17	44013475	G	A	0.2396	1.81e-13	1	rs62063264	136	MAPT	0	intronic	2.983	4	1	14	1	0	0
rs113756354	17:44013483:A:G	17	44013483	A	G	0.2396	1.84e-13	1	rs62063264	136	MAPT	0	intronic	0.837	2b	1	14	1	0	0
rs12150111	17:44013938:A:G	17	44013938	A	G	0.2396	2.16e-13	1	rs62063264	136	MAPT	0	intronic	0.54	1f	2	14	1	0	0
rs55939347	17:44013964:T:TC	17	44013964	T	TC	0.2386	4.95e-13	1	rs55939347	136	MAPT	0	intronic	2.976	NA	2	14	1	0	0
rs12150460	17:44014137:G:T	17	44014137	G	T	0.2396	2.12e-13	1	rs62063264	136	MAPT	0	intronic	1.684	1d	2	14	1	0	0
rs12150195	17:44014263:C:T	17	44014263	T	C	0.2396	2.05e-13	1	rs62063264	136	MAPT	0	intronic	1.538	1f	5	14	1	0	0
rs55874169	17:44014384:A:G	17	44014384	G	A	0.2396	2.23e-13	1	rs62063264	136	MAPT	0	intronic	0.104	4	5	14	1	0	0
rs62061723	17:44014981:G:T	17	44014981	G	T	0.2386	7.55e-12	1	rs62061724	136	MAPT	0	intronic	0.75	6	5	14	1	0	0
rs62061724	17:44014982:G:T	17	44014982	G	T	0.2386	7.55e-12	1	rs62061724	136	MAPT	0	intronic	0.065	6	5	14	1	0	0
rs12150229	17:44015446:A:G	17	44015446	A	G	0.2396	8.66e-13	1	rs62063264	136	MAPT	0	intronic	2.019	6	5	14	1	0	0
rs12150230	17:44015464:A:G	17	44015464	A	G	0.2396	1.03e-12	1	rs62063264	136	MAPT	0	intronic	2.931	6	5	14	1	0	0
rs12150576	17:44015624:A:G	17	44015624	G	A	0.2396	2.19e-13	1	rs62063264	136	MAPT	0	intronic	5.811	6	5	14	1	0	0
rs12150235	17:44015745:A:G	17	44015745	A	G	0.2396	2.19e-13	1	rs62063264	136	MAPT	0	intronic	0.328	6	5	14	1	0	0
rs12150242	17:44015816:A:G	17	44015816	A	G	0.2396	2.22e-13	1	rs62063264	136	MAPT	0	intronic	2.681	1f	5	14	1	0	0
rs12150104	17:44015929:A:G	17	44015929	G	A	0.2396	2.22e-13	1	rs62063264	136	MAPT	0	intronic	4.376	1f	5	14	1	0	0
rs113263403	17:44016011:A:AT	17	44016011	A	AT	0.2396	2.6e-13	1	rs62063264	136	MAPT	0	intronic	1.535	NA	5	14	1	0	0
rs62061725	17:44016157:C:G	17	44016157	G	C	0.2396	2.18e-13	1	rs62063264	136	MAPT	0	intronic	1.658	7	5	14	1	0	0
rs62061726	17:44016341:A:G	17	44016341	G	A	0.2396	2.44e-13	1	rs62063264	136	MAPT	0	intronic	1.866	7	5	14	1	0	0
rs113537106	17:44016462:A:G	17	44016462	A	G	0.2396	2.18e-13	1	rs62063264	136	MAPT	0	intronic	2.502	6	5	14	1	0	0
rs112638515	17:44016601:A:AG	17	44016601	A	AG	0.2396	1.91e-13	1	rs62063264	136	MAPT	0	intronic	1.571	NA	5	14	1	0	0
rs62061727	17:44017124:G:T	17	44017124	G	T	0.2396	1.97e-13	1	rs62063264	136	MAPT	0	intronic	6.543	5	5	14	1	0	0
rs62061728	17:44017180:G:T	17	44017180	T	G	0.2396	2.19e-13	1	rs62063264	136	MAPT	0	intronic	4.759	5	5	14	1	0	0
rs62061729	17:44017283:A:G	17	44017283	A	G	0.2396	2.29e-13	1	rs62063264	136	MAPT	0	intronic	0.939	5	5	14	1	0	0
rs62061730	17:44017342:A:G	17	44017342	A	G	0.2396	2.07e-13	1	rs62063264	136	MAPT	0	intronic	8.793	5	5	14	1	0	0
rs62061731	17:44017666:A:C	17	44017666	C	A	0.2396	2.23e-13	1	rs62063264	136	MAPT	0	intronic	2.074	6	2	14	1	0	0
rs62061732	17:44017941:G:T	17	44017941	G	T	0.2396	2.31e-13	1	rs62063264	136	MAPT	0	intronic	1.623	4	5	14	1	0	0
rs62061733	17:44018399:A:G	17	44018399	A	G	0.2416	2.61e-13	1	rs62061733	136	MAPT	0	intronic	9.246	4	5	14	1	0	0
rs7210219	17:44018519:C:T	17	44018519	T	C	0.2406	5.75e-13	1	rs7210219	136	MAPT	0	intronic	4.469	5	2	14	1	0	0
rs112568425	17:44019103:G:T	17	44019103	T	G	0.2843	1.02e-10	1	rs112568425	136	MAPT	0	intronic	1.12	NA	5	14	1	0	0
rs62062768	17:44019479:C:G	17	44019479	C	G	0.2396	2.15e-13	1	rs62063264	136	MAPT	0	intronic	4.254	5	5	14	1	0	0
rs62062769	17:44019643:A:G	17	44019643	G	A	0.2396	1.9e-13	1	rs62063264	136	MAPT	0	intronic	5.079	2b	2	14	1	0	0
rs62062770	17:44019680:C:T	17	44019680	T	C	0.2396	1.9e-13	1	rs62063264	136	MAPT	0	intronic	7.286	2b	2	14	1	0	0
rs62062771	17:44020282:A:G	17	44020282	G	A	0.2396	2.21e-13	1	rs62063264	136	MAPT	0	intronic	12.01	5	2	14	1	0	0
rs62062772	17:44020314:C:T	17	44020314	C	T	0.2396	2.26e-13	1	rs62063264	136	MAPT	0	intronic	2.301	4	2	14	1	0	0
rs62062773	17:44020545:A:G	17	44020545	A	G	0.2396	2.22e-13	1	rs62063264	136	MAPT	0	intronic	2.963	5	2	14	1	0	0
rs79115768	17:44021061:C:T	17	44021061	C	T	0.2396	2.24e-13	1	rs62063264	136	MAPT	0	intronic	1.984	7	2	14	1	0	0
rs28416808	17:44021218:C:T	17	44021218	C	T	0.2406	2.34e-13	1	rs62063276	136	MAPT	0	intronic	5.606	5	4	14	1	0	0
rs62062774	17:44021463:C:T	17	44021463	T	C	0.2396	2.19e-13	1	rs62063264	136	MAPT	0	intronic	3.969	4	4	14	1	0	0
rs2316784	17:44021699:G:T	17	44021699	G	T	0.2396	6.77e-13	1	rs62063264	136	MAPT	0	intronic	3.529	1f	4	14	1	0	0
rs4327091	17:44021717:A:G	17	44021717	G	A	0.2396	6.77e-13	1	rs62063264	136	MAPT	0	intronic	0.278	1f	4	14	1	0	0
rs4479290	17:44021744:C:T	17	44021744	T	C	0.2396	7.67e-13	1	rs62063264	136	MAPT	0	intronic	1.274	5	4	14	1	0	0
rs62062776	17:44022043:A:C	17	44022043	A	C	0.2396	2.56e-13	1	rs62063264	136	MAPT	0	intronic	8.099	5	4	14	1	0	0
rs62062777	17:44022068:A:G	17	44022068	G	A	0.2396	2.41e-13	1	rs62063264	136	MAPT	0	intronic	0.051	5	4	14	1	0	0
rs75839508	17:44022319:A:G	17	44022319	G	A	0.2396	2.32e-13	1	rs62063264	136	MAPT	0	intronic	2.6	5	4	14	1	0	0
rs78834738	17:44022434:A:G	17	44022434	G	A	0.2396	1.4e-13	1	rs62063264	136	MAPT	0	intronic	0.069	NA	4	14	1	0	0
rs62062778	17:44022528:A:G	17	44022528	A	G	0.2396	1.07e-13	1	rs62063264	136	MAPT	0	intronic	5.858	5	4	14	1	0	0
rs62062779	17:44022577:A:C	17	44022577	A	C	0.2396	2.04e-13	1	rs62063264	136	MAPT	0	intronic	1.311	6	4	14	1	0	0
rs62062780	17:44022593:C:T	17	44022593	C	T	0.2396	2.12e-13	1	rs62063264	136	MAPT	0	intronic	2.709	6	4	14	1	0	0
rs62062781	17:44022632:A:G	17	44022632	G	A	0.2396	1.83e-13	1	rs62063264	136	MAPT	0	intronic	1.845	5	5	14	1	0	0
rs62062782	17:44023087:A:G	17	44023087	G	A	0.2396	2.64e-13	1	rs62063264	136	MAPT	0	intronic	5.8	7	5	14	1	0	0
rs62062783	17:44023520:G:T	17	44023520	T	G	0.2396	2.7e-13	1	rs62063264	136	MAPT	0	intronic	1.865	5	5	14	1	0	0
rs34232924	17:44023828:C:CGTG	17	44023828	C	CGTG	0.2396	2.79e-13	1	rs62063264	136	MAPT	0	intronic	0.606	NA	5	14	1	0	0
rs35163442	17:44023842:A:G	17	44023842	G	A	0.2396	2.77e-13	1	rs62063264	136	MAPT	0	intronic	0.156	7	5	14	1	0	0
rs62062784	17:44024552:C:G	17	44024552	C	G	0.2396	2.78e-13	1	rs62063264	136	MAPT	0	intronic	9.329	4	5	14	1	0	0
rs62062785	17:44024562:G:T	17	44024562	G	T	0.2396	3.03e-13	1	rs62063264	136	MAPT	0	intronic	0.856	4	5	14	1	0	0
rs62062786	17:44024660:C:G	17	44024660	G	C	0.2406	2.58e-13	1	rs62062786	136	MAPT	0	intronic	2.217	2b	5	14	1	0	0
rs62062787	17:44024865:C:T	17	44024865	T	C	0.2396	2.48e-13	1	rs62063264	136	MAPT	0	intronic	12.27	5	5	14	1	0	0
rs62062788	17:44024906:A:G	17	44024906	A	G	0.2396	2.47e-13	1	rs62063264	136	MAPT	0	intronic	2.982	5	5	14	1	0	0
rs62062789	17:44025033:C:T	17	44025033	T	C	0.2396	1.33e-13	1	rs62063264	136	MAPT	0	intronic	0.922	5	5	14	1	0	0
rs62062790	17:44025045:C:T	17	44025045	C	T	0.2396	1.33e-13	1	rs62063264	136	MAPT	0	intronic	0.097	5	5	14	1	0	0
rs62062791	17:44025273:A:G	17	44025273	G	A	0.2396	2.66e-13	1	rs62063264	136	MAPT	0	intronic	9.128	7	5	14	1	0	0
rs62062792	17:44025347:C:T	17	44025347	T	C	0.2396	2.76e-13	1	rs62063264	136	MAPT	0	intronic	8.743	6	5	14	1	0	0
rs111306685	17:44025407:C:CT	17	44025407	C	CT	0.2396	2.73e-13	1	rs62063264	136	MAPT	0	intronic	0.886	NA	5	14	1	0	0
rs78026984	17:44025592:C:G	17	44025592	G	C	0.2396	2.75e-13	1	rs62063264	136	MAPT	0	intronic	0.028	6	5	14	1	0	0
rs113395365	17:44025650:C:T	17	44025650	T	C	0.2396	2.75e-13	1	rs62063264	136	MAPT	0	intronic	4.146	5	5	14	1	0	0
rs112947543	17:44025678:G:GCT	17	44025678	G	GCT	0.2396	3.39e-13	1	rs62063264	136	MAPT	0	intronic	0.5	NA	5	14	1	0	0
rs242559	17:44025888:A:C	17	44025888	C	A	0.2505	9.75e-12	1	rs242559	136	MAPT	0	intronic	1.461	1b	2	14	1	0	0
rs62062793	17:44026321:C:T	17	44026321	T	C	0.2396	1.95e-13	1	rs62063264	136	MAPT	0	intronic	8.668	4	1	7	1	0	0
rs62062794	17:44026394:A:G	17	44026394	A	G	0.2396	1.91e-13	1	rs62063264	136	MAPT	0	intronic	5.62	4	1	7	1	0	0
rs78556223	17:44026478:A:G	17	44026478	A	G	0.2376	7.68e-14	1	rs78556223	136	MAPT	0	intronic	6.549	NA	1	12	1	0	0
rs77266933	17:44026490:A:C	17	44026490	A	C	0.2376	5.08e-12	1	rs78556223	136	MAPT	0	intronic	6.14	NA	1	12	1	0	0
rs74531363	17:44026495:A:G	17	44026495	A	G	0.2376	5.08e-12	1	rs78556223	136	MAPT	0	intronic	7.124	NA	1	12	1	0	0
rs62062795	17:44027090:C:T	17	44027090	C	T	0.2396	1.62e-13	1	rs62063264	136	MAPT	0	intronic	2.697	4	2	13	1	0	0
rs62062796	17:44027316:A:G	17	44027316	G	A	0.2396	1.92e-13	1	rs62063264	136	MAPT	0	intronic	7.753	2a	5	13	1	0	0
rs62062797	17:44027366:G:T	17	44027366	T	G	0.2396	1.94e-13	1	rs62063264	136	MAPT	0	intronic	2.47	2b	5	13	1	0	0
rs62062798	17:44027383:A:G	17	44027383	A	G	0.2396	2.04e-13	1	rs62063264	136	MAPT	0	intronic	4.494	4	5	13	1	0	0
rs62062799	17:44027521:G:T	17	44027521	G	T	0.2396	1.94e-13	1	rs62063264	136	MAPT	0	intronic	2.978	5	5	13	1	0	0
rs62062800	17:44027753:A:G	17	44027753	A	G	0.2396	1.74e-13	1	rs62063264	136	MAPT	0	intronic	8.285	5	5	13	1	0	0
rs62062801	17:44028011:G:T	17	44028011	T	G	0.2396	1.65e-13	1	rs62063264	136	MAPT	0	intronic	1.178	6	5	13	1	0	0
rs62062802	17:44028045:G:T	17	44028045	G	T	0.2396	1.65e-13	1	rs62063264	136	MAPT	0	intronic	1.389	6	5	13	1	0	0
rs62062803	17:44028183:C:T	17	44028183	T	C	0.2396	1.83e-13	1	rs62063264	136	MAPT	0	intronic	4.198	7	5	13	1	0	0
rs74903707	17:44028707:A:G	17	44028707	G	A	0.2396	1.4e-13	1	rs62063264	136	MAPT	0	intronic	0.2	4	5	14	1	0	0
rs77017444	17:44028796:C:T	17	44028796	T	C	0.2396	1.99e-13	1	rs62063264	136	MAPT	0	intronic	4.836	2b	5	14	1	0	0
rs76839282	17:44029178:C:G	17	44029178	G	C	0.2396	1.51e-13	1	rs62063264	136	MAPT	0	intronic	0.774	5	5	14	1	0	0
rs17650579	17:44030115:C:T	17	44030115	C	T	0.2396	1.45e-13	1	rs62063264	136	MAPT	0	intronic	2.106	6	5	14	1	0	0
rs17650597	17:44030195:A:T	17	44030195	A	T	0.2396	1.53e-13	1	rs62063264	136	MAPT	0	intronic	3.274	6	5	14	1	0	0
rs17650633	17:44030231:C:T	17	44030231	T	C	0.2396	1.6e-13	1	rs62063264	136	MAPT	0	intronic	4.118	6	5	14	1	0	0
rs17650651	17:44030311:G:T	17	44030311	T	G	0.2396	1.75e-13	1	rs62063264	136	MAPT	0	intronic	0.182	6	5	14	1	0	0
rs62062805	17:44030773:A:G	17	44030773	A	G	0.2396	1.2e-13	1	rs62063264	136	MAPT	0	intronic	1.312	3a	5	14	1	0	0
rs62062806	17:44031420:A:G	17	44031420	G	A	0.2396	1.64e-13	1	rs62063264	136	MAPT	0	intronic	0.874	5	5	14	1	0	0
rs55978005	17:44031540:G:T	17	44031540	G	T	0.2396	1.65e-13	1	rs62063264	136	MAPT	0	intronic	3.192	3a	5	14	1	0	0
rs55946323	17:44031946:A:G	17	44031946	A	G	0.2386	1.29e-13	1	rs55946323	136	MAPT	0	intronic	0.288	7	5	14	1	0	0
rs56317731	17:44032073:A:G	17	44032073	A	G	0.2396	1.33e-13	1	rs62063264	136	MAPT	0	intronic	0.193	7	5	14	1	0	0
rs55821155	17:44032470:C:G	17	44032470	C	G	0.2396	1.29e-13	1	rs62063264	136	MAPT	0	intronic	1.489	3a	5	14	1	0	0
rs56080482	17:44032597:A:G	17	44032597	G	A	0.2396	1.3e-13	1	rs62063264	136	MAPT	0	intronic	1.175	3a	5	14	1	0	0
rs17571718	17:44032768:C:T	17	44032768	T	C	0.2396	1.4e-13	1	rs62063264	136	MAPT	0	intronic	10.31	1f	5	14	1	0	0
rs62062813	17:44032956:A:G	17	44032956	G	A	0.2396	7.86e-14	1	rs62063264	136	MAPT	0	intronic	2.416	4	5	14	1	0	0
rs62063262	17:44033002:C:T	17	44033002	T	C	0.2396	1.24e-13	1	rs62063264	136	MAPT	0	intronic	0.745	2b	5	14	1	0	0
rs113520245	17:44033132:C:T	17	44033132	C	T	0.2396	1.08e-12	1	rs62063264	136	MAPT	0	intronic	5.11	6	5	14	1	0	0
rs113277432	17:44033169:C:T	17	44033169	T	C	0.2396	1.12e-12	1	rs62063264	136	MAPT	0	intronic	3.744	6	5	14	1	0	0
rs112950348	17:44033188:A:G	17	44033188	G	A	0.2396	1.12e-12	1	rs62063264	136	MAPT	0	intronic	3.268	7	5	14	1	0	0
rs62063263	17:44033394:C:G	17	44033394	G	C	0.2396	3.13e-14	1	rs62063264	136	MAPT	00:00:00	intronic	0.394	7	5	14	1	0	0
rs62063264	17:44033401:C:T	17	44033401	C	T	0.2396	2.32e-14	1	rs62063264	136	MAPT	00:00:00	intronic	2.04	7	5	14	1	0	0
rs62063265	17:44033468:A:G	17	44033468	G	A	0.2396	1.66e-13	1	rs62063264	136	MAPT	0	intronic	1.207	5	5	14	1	0	0
rs62063266	17:44033488:C:T	17	44033488	C	T	0.2396	1.62e-13	1	rs62063264	136	MAPT	0	intronic	3.931	5	5	14	1	0	0
rs17571781	17:44033802:C:T	17	44033802	T	C	0.2396	1.18e-13	1	rs62063264	136	MAPT	0	intronic	1.62	1d	5	14	1	0	0
rs56201245	17:44034340:C:T	17	44034340	C	T	0.2396	2.23e-13	1	rs62063264	136	MAPT	0	intronic	0.212	7	5	14	1	0	0
rs56302057	17:44034486:A:G	17	44034486	A	G	0.2396	2.25e-13	1	rs62063264	136	MAPT	0	intronic	0.597	NA	5	14	1	0	0
rs55746658	17:44034575:C:T	17	44034575	T	C	0.2396	2.14e-13	1	rs62063264	136	MAPT	0	intronic	7.236	7	5	14	1	0	0
rs56367860	17:44034673:G:T	17	44034673	T	G	0.2396	2.2e-13	1	rs62063264	136	MAPT	0	intronic	1.974	6	5	14	1	0	0
rs62063269	17:44034833:A:G	17	44034833	G	A	0.2396	1.27e-13	1	rs62063264	136	MAPT	0	intronic	2.361	5	5	14	1	0	0
rs17571809	17:44034859:A:G	17	44034859	A	G	0.2396	9.99e-14	1	rs62063264	136	MAPT	0	intronic	7.235	1f	5	14	1	0	0
rs80190331	17:44035233:A:T	17	44035233	A	T	0.2396	1.96e-13	1	rs62063264	136	MAPT	0	intronic	2.776	6	5	14	1	0	0
rs17650771	17:44035367:A:G	17	44035367	A	G	0.2396	9.79e-14	1	rs62063264	136	MAPT	0	intronic	6.031	1f	5	14	1	0	0
rs77555455	17:44035516:A:G	17	44035516	G	A	0.2396	8.79e-14	1	rs62063264	136	MAPT	0	intronic	8.93	5	5	14	1	0	0
rs17571857	17:44035706:A:G	17	44035706	A	G	0.2396	9.37e-14	1	rs62063264	136	MAPT	0	intronic	10.51	1f	5	14	1	0	0
rs62063271	17:44036047:A:G	17	44036047	G	A	0.2396	1.02e-13	1	rs62063264	136	MAPT	0	intronic	2.11	5	5	14	1	0	0
rs112916880	17:44036129:C:T	17	44036129	C	T	0.2396	1.11e-13	1	rs62063264	136	MAPT	0	intronic	0.539	NA	5	14	1	0	0
rs62063275	17:44036287:A:G	17	44036287	A	G	0.2396	1.25e-13	1	rs62063264	136	MAPT	0	intronic	2.624	7	5	14	1	0	0
rs62063276	17:44036408:G:T	17	44036408	T	G	0.2406	1.72e-13	1	rs62063276	136	MAPT	0	intronic	0.482	6	5	14	1	0	0
rs62063277	17:44036462:A:T	17	44036462	T	A	0.2396	1.3e-13	1	rs62063264	136	MAPT	0	intronic	3.119	6	5	14	1	0	0
rs17650818	17:44036787:C:T	17	44036787	T	C	0.2396	1.38e-13	1	rs62063264	136	MAPT	0	intronic	3.878	1f	5	14	1	0	0
rs62063278	17:44036914:C:T	17	44036914	C	T	0.2396	5.43e-14	1	rs62063264	136	MAPT	0	intronic	4.812	5	5	14	1	0	0
rs62063279	17:44036936:A:G	17	44036936	G	A	0.2396	5.36e-14	1	rs62063264	136	MAPT	0	intronic	4.112	6	5	14	1	0	0
rs113793114	17:44037079:A:G	17	44037079	G	A	0.2396	1.55e-13	1	rs62063264	136	MAPT	0	intronic	0.685	7	5	14	1	0	0
rs62063280	17:44037299:C:G	17	44037299	G	C	0.2396	1.54e-13	1	rs62063264	136	MAPT	0	intronic	10.62	7	5	14	1	0	0
rs17650842	17:44037491:A:G	17	44037491	A	G	0.2396	1.34e-13	1	rs62063264	136	MAPT	0	intronic	2.766	6	5	14	1	0	0
rs62063281	17:44038785:A:G	17	44038785	A	G	0.2416	5.45e-13	1	rs62063281	136	MAPT	0	intronic	4.648	5	5	14	1	0	0
rs17650860	17:44039008:A:G	17	44039008	G	A	0.2406	1.03e-12	1	rs56280951	136	MAPT	0	intronic	1.42	1f	5	14	1	0	0
rs62063282	17:44039043:A:G	17	44039043	G	A	0.2406	2.09e-13	1	rs56280951	136	MAPT	0	intronic	0.345	7	5	14	1	0	0
rs532052263	17:44039141:G:GT	17	44039141	G	GT	0.2773	2.28e-10	1	rs532052263	136	MAPT	0	intronic	1.036	NA	5	14	1	0	0
rs111520035	17:44039410:A:G	17	44039410	A	G	0.2416	1.03e-13	1	rs111520035	136	MAPT	0	intronic	5.088	5	4	14	1	0	0
rs17650872	17:44039516:G:T	17	44039516	G	T	0.2406	8.59e-14	1	rs56280951	136	MAPT	0	intronic	0.061	1f	4	14	1	0	0
rs17650901	17:44039691:A:G	17	44039691	A	G	0.2406	1e-13	1	rs56280951	136	MAPT	0	UTR5	9.079	1f	4	14	1	0	0
rs55780945	17:44040120:C:T	17	44040120	C	T	0.2406	1.16e-13	1	rs56280951	136	MAPT	0	intronic	2.309	7	4	14	1	0	0
rs113873215	17:44040288:C:CA	17	44040288	C	CA	0.2396	1.92e-13	1	rs113873215	136	MAPT	0	intronic	0.026	NA	4	14	1	0	0
rs55711941	17:44040823:C:T	17	44040823	C	T	0.2406	1.9e-13	1	rs56280951	136	MAPT	0	intronic	1.243	5	4	14	1	0	0
rs55709241	17:44041101:C:T	17	44041101	T	C	0.2406	2.95e-14	1	rs56280951	136	MAPT	00:00:00	intronic	9.367	5	4	14	1	0	0
rs56280951	17:44041107:A:G	17	44041107	G	A	0.2406	2.93e-14	1	rs56280951	136	MAPT	0	intronic	8.904	5	4	14	1	0	0
rs112058117	17:44041562:G:T	17	44041562	G	T	0.2406	4.22e-12	1	rs56280951	136	MAPT	0	intronic	1.078	2b	4	14	1	0	0
rs112206871	17:44041817:A:G	17	44041817	A	G	0.2406	2.08e-13	1	rs56280951	136	MAPT	0	intronic	0.07	6	4	14	1	0	0
rs56166491	17:44042221:A:G	17	44042221	A	G	0.2406	1.92e-13	1	rs56280951	136	MAPT	0	intronic	0.606	5	4	14	1	0	0
rs56226437	17:44042361:C:T	17	44042361	T	C	0.2406	3.86e-13	1	rs56280951	136	MAPT	0	intronic	4.613	5	4	14	1	0	0
rs55907036	17:44042366:A:G	17	44042366	G	A	0.2406	3.45e-13	1	rs56280951	136	MAPT	0	intronic	3.572	5	4	14	1	0	0
rs56294117	17:44042783:A:G	17	44042783	G	A	0.2406	2.07e-13	1	rs56280951	136	MAPT	0	intronic	3.419	7	4	14	1	0	0
rs112415880	17:44042868:A:G	17	44042868	G	A	0.2406	2.07e-13	1	rs56280951	136	MAPT	0	intronic	0.169	6	4	14	1	0	0
rs112003311	17:44042939:A:G	17	44042939	G	A	0.2386	1.58e-11	1	rs112003311	136	MAPT	0	intronic	2.082	7	4	14	1	0	0
rs111751251	17:44042951:C:T	17	44042951	C	T	0.2386	2.14e-11	1	rs112003311	136	MAPT	0	intronic	1.697	7	4	14	1	0	0
rs62063291	17:44043378:C:T	17	44043378	T	C	0.2406	1.87e-13	1	rs56280951	136	MAPT	0	intronic	6.649	5	2	14	1	0	0
rs62063292	17:44043636:C:T	17	44043636	C	T	0.2406	2.01e-13	1	rs56280951	136	MAPT	0	intronic	10.8	6	2	14	1	0	0
rs62063293	17:44043819:A:G	17	44043819	G	A	0.2406	2.01e-13	1	rs56280951	136	MAPT	0	intronic	2.853	7	2	14	1	0	0
rs62063294	17:44044157:A:G	17	44044157	G	A	0.2416	2.04e-13	1	rs62063294	136	MAPT	0	intronic	0.858	6	5	14	1	0	0
rs17650973	17:44044220:A:T	17	44044220	A	T	0.2406	2.03e-13	1	rs56280951	136	MAPT	0	intronic	3.68	1f	5	14	1	0	0
rs62063295	17:44044431:C:T	17	44044431	C	T	0.2406	2.03e-13	1	rs56280951	136	MAPT	0	intronic	16.2	5	5	14	1	0	0
rs75145092	17:44044823:A:T	17	44044823	T	A	0.2406	1.99e-13	1	rs56280951	136	MAPT	0	intronic	0.699	5	2	15	1	0	0
rs113857334	17:44044940:C:T	17	44044940	T	C	0.2406	1.99e-13	1	rs56280951	136	MAPT	0	intronic	1.151	5	2	15	1	0	0
rs17572147	17:44044985:A:G	17	44044985	A	G	0.2406	1.76e-13	1	rs56280951	136	MAPT	0	intronic	0.292	1f	2	15	1	0	0
rs77513497	17:44045474:A:G	17	44045474	A	G	0.2406	1.97e-13	1	rs56280951	136	MAPT	0	intronic	3.319	6	4	15	1	0	0
rs75691066	17:44045585:A:C	17	44045585	C	A	0.2406	1.06e-13	1	rs56280951	136	MAPT	0	intronic	0.002	NA	4	15	1	0	0
rs17572169	17:44045974:C:T	17	44045974	C	T	0.2406	1.97e-13	1	rs56280951	136	MAPT	0	intronic	8.627	1f	4	14	1	0	0
rs62063296	17:44046202:C:T	17	44046202	C	T	0.2406	1.88e-13	1	rs56280951	136	MAPT	0	intronic	4.191	7	4	14	1	0	0
rs113925422	17:44046934:A:T	17	44046934	T	A	0.2336	3.12e-10	1	rs113925422	136	MAPT	0	intronic	2.612	5	4	14	1	0	0
rs111164082	17:44047037:A:T	17	44047037	T	A	0.2406	6.87e-14	1	rs56280951	136	MAPT	0	intronic	2.789	5	4	14	1	0	0
rs74373419	17:44047609:C:T	17	44047609	C	T	0.2406	1.97e-13	1	rs56280951	136	MAPT	0	intronic	0.488	6	4	14	1	0	0
rs62063297	17:44047802:A:T	17	44047802	A	T	0.2406	1.97e-13	1	rs56280951	136	MAPT	0	intronic	4.02	7	4	14	1	0	0
rs62063298	17:44048323:G:T	17	44048323	G	T	0.2406	1.07e-12	1	rs56280951	136	MAPT	0	intronic	3.761	5	4	15	1	0	0
rs62063299	17:44048336:C:T	17	44048336	T	C	0.2406	1.11e-12	1	rs56280951	136	MAPT	0	intronic	0.719	5	4	15	1	0	0
rs62063300	17:44048350:C:T	17	44048350	T	C	0.2406	1.15e-12	1	rs56280951	136	MAPT	0	intronic	6.64	4	4	15	1	0	0
rs77566074	17:44048936:A:C	17	44048936	C	A	0.2396	7.52e-13	1	rs75856822	136	MAPT	0	intronic	4.456	5	4	14	1	0	0
rs75856822	17:44048937:C:T	17	44048937	T	C	0.2396	7.52e-13	1	rs75856822	136	MAPT	0	intronic	6.91	NA	4	14	1	0	0
rs62063301	17:44048941:C:G	17	44048941	G	C	0.2406	1.61e-13	1	rs56280951	136	MAPT	0	intronic	1.038	4	4	14	1	0	0
rs62063302	17:44048943:A:G	17	44048943	G	A	0.2406	1.61e-13	1	rs56280951	136	MAPT	0	intronic	3.317	4	4	14	1	0	0
rs62063303	17:44049133:C:T	17	44049133	T	C	0.2406	2.13e-13	1	rs56280951	136	MAPT	0	intronic	6.347	4	4	15	1	0	0
rs75242405	17:44049329:C:T	17	44049329	C	T	0.2406	2.19e-13	1	rs56280951	136	MAPT	0	intronic	6.732	2b	2	15	1	0	0
rs17651093	17:44049550:A:G	17	44049550	G	A	0.2406	2.48e-13	1	rs56280951	136	MAPT	0	intronic	1.193	1f	4	15	1	0	0
rs17572248	17:44049867:A:G	17	44049867	A	G	0.2406	2.39e-13	1	rs56280951	136	MAPT	0	intronic	10.55	1f	4	15	1	0	0
rs62063304	17:44049900:A:G	17	44049900	A	G	0.2406	2.14e-13	1	rs56280951	136	MAPT	0	intronic	7.879	4	4	15	1	0	0
rs62063305	17:44050282:A:G	17	44050282	G	A	0.2406	2.45e-13	1	rs56280951	136	MAPT	0	UTR5	5.25	4	4	15	1	0	0
rs17651134	17:44050340:A:G	17	44050340	G	A	0.2406	2.45e-13	1	rs56280951	136	MAPT	0	UTR5	4.213	1f	4	15	1	0	0
rs62063306	17:44050395:A:C	17	44050395	C	A	0.2406	2.45e-13	1	rs56280951	136	MAPT	0	UTR5	2.321	5	4	15	1	0	0
rs62063774	17:44050463:C:T	17	44050463	T	C	0.2406	2.45e-13	1	rs56280951	136	MAPT	0	UTR5	1.914	5	4	15	1	0	0
rs62063775	17:44050823:G:T	17	44050823	G	T	0.2406	2.45e-13	1	rs56280951	136	MAPT	0	UTR5	3.449	2b	4	15	1	0	0
rs62063776	17:44050850:A:G	17	44050850	A	G	0.2406	2.45e-13	1	rs56280951	136	MAPT	0	UTR5	6.207	4	4	15	1	0	0
rs117124984	17:44051588:C:G	17	44051588	C	G	0.2406	2.99e-12	1	rs56280951	136	MAPT	0	UTR5	5.253	4	2	15	1	0	0
rs118087478	17:44051589:G:T	17	44051589	T	G	0.2406	2.35e-12	1	rs56280951	136	MAPT	0	UTR5	5.936	4	2	15	1	0	0
rs77875796	17:44051612:A:G	17	44051612	A	G	0.2406	5.94e-13	1	rs56280951	136	MAPT	0	UTR5	10.81	4	2	15	1	0	0
rs1800547	17:44051846:A:G	17	44051846	A	G	0.2406	2.4e-13	1	rs56280951	136	MAPT	0	UTR5	11.88	1f	3	15	1	0	0
rs17651213	17:44051924:A:G	17	44051924	G	A	0.2406	2.39e-13	1	rs56280951	136	MAPT	0	UTR5	3.224	1f	3	15	1	0	0
rs17572361	17:44052009:C:T	17	44052009	T	C	0.2406	2.39e-13	1	rs56280951	136	MAPT	0	UTR5	5.87	1f	3	15	1	0	0
rs17651243	17:44052284:A:G	17	44052284	G	A	0.2406	2.45e-13	1	rs56280951	136	MAPT	0	UTR5	0.92	1f	2	15	1	0	0
rs78104015	17:44052733:A:G	17	44052733	A	G	0.2406	2.02e-13	1	rs56280951	136	MAPT	0	UTR5	0.474	4	4	15	1	0	0
rs62063777	17:44053171:A:G	17	44053171	A	G	0.2406	2.41e-13	1	rs56280951	136	MAPT	0	UTR5	1.105	5	4	15	1	0	0
rs2217394	17:44053448:A:G	17	44053448	A	G	0.2406	2.41e-13	1	rs56280951	136	MAPT	0	UTR5	3.552	1f	4	15	1	0	0
rs62063778	17:44053989:A:G	17	44053989	G	A	0.2406	2.37e-13	1	rs56280951	136	MAPT	0	UTR5	8.92	7	4	15	1	0	0
rs17651285	17:44054237:A:G	17	44054237	G	A	0.2406	2.41e-13	1	rs56280951	136	MAPT	0	UTR5	0.752	1f	2	15	1	0	0
rs17572467	17:44054388:C:T	17	44054388	T	C	0.2406	2.42e-13	1	rs56280951	136	MAPT	0	UTR5	0.949	1f	2	15	1	0	0
rs17572495	17:44054596:G:T	17	44054596	T	G	0.2406	2.48e-13	1	rs56280951	136	MAPT	0	UTR5	2.914	1a	2	15	1	0	0
rs62063779	17:44054671:C:T	17	44054671	C	T	0.2406	2.48e-13	1	rs56280951	136	MAPT	0	UTR5	2.739	4	2	15	1	0	0
rs754513	17:44055638:A:T	17	44055638	T	A	0.2406	1.99e-13	1	rs56280951	136	MAPT	0	UTR5	4.908	3a	4	15	1	0	0
rs754512	17:44055647:A:T	17	44055647	A	T	0.2406	2.38e-13	1	rs56280951	136	MAPT	0	exonic	4.834	1d	4	15	1	0	0
rs62063780	17:44056238:A:G	17	44056238	A	G	0.2406	2.43e-13	1	rs56280951	136	MAPT	0	intronic	4.932	7	4	15	1	0	0
rs2163129	17:44056433:C:T	17	44056433	T	C	0.2406	2.36e-13	1	rs56280951	136	MAPT	0	intronic	4.81	6	4	15	1	0	0
rs2163130	17:44056434:A:G	17	44056434	G	A	0.2406	2.41e-13	1	rs56280951	136	MAPT	0	intronic	0.036	6	4	15	1	0	0
rs1981997	17:44056767:A:G	17	44056767	G	A	0.2406	2.48e-13	1	rs56280951	136	MAPT	0	intronic	6.018	1f	4	15	1	0	0
rs1981998	17:44056833:A:G	17	44056833	G	A	0.2406	2.48e-13	1	rs56280951	136	MAPT	0	intronic	0.89	1f	4	15	1	0	0
rs3785884	17:44057595:A:G	17	44057595	G	A	0.2505	7.88e-13	1	rs3785884	136	MAPT	0	intronic	0.037	5	4	15	1	0	0
rs142222997	17:44057770:G:GGAGGCAGGAGAATTGTTACT	17	44057770	G	GGAGGCAGGAGAATTGTTACT	0.2396	5.16e-13	1	rs142222997	136	MAPT	0	intronic	0.553	NA	4	15	1	0	0
rs77527347	17:44058017:G:T	17	44058017	G	T	0.2416	2.57e-13	1	rs17572627	136	MAPT	0	intronic	0.452	5	4	15	1	0	0
rs17572627	17:44058629:A:T	17	44058629	T	A	0.2416	2.43e-13	1	rs17572627	136	MAPT	0	intronic	6.376	1f	4	15	1	0	0
rs62063781	17:44058691:G:T	17	44058691	G	T	0.2406	2.49e-13	1	rs56280951	136	MAPT	0	intronic	3.598	5	4	15	1	0	0
rs62063782	17:44058716:G:T	17	44058716	G	T	0.2406	2.47e-13	1	rs56280951	136	MAPT	0	intronic	0.109	5	4	15	1	0	0
rs17651483	17:44058861:A:C	17	44058861	C	A	0.2406	2.48e-13	1	rs56280951	136	MAPT	0	intronic	2.179	1f	4	15	1	0	0
rs62063783	17:44059215:C:T	17	44059215	C	T	0.2406	2.28e-13	1	rs56280951	136	MAPT	0	intronic	2.322	5	4	15	1	0	0
rs62063784	17:44059775:A:G	17	44059775	A	G	0.2406	2.48e-13	1	rs56280951	136	MAPT	0	intronic	9.326	5	4	15	1	0	0
rs56234850	17:44060248:A:G	17	44060248	G	A	0.2406	2.5e-13	1	rs56280951	136	MAPT	0	intronic	2.423	5	4	15	1	0	0
rs62063786	17:44061023:A:G	17	44061023	G	A	0.2406	4.71e-13	1	rs56280951	136	MAPT	0	exonic	7.864	5	4	15	1	0	0
rs62063787	17:44061036:C:T	17	44061036	T	C	0.2406	2.48e-13	1	rs56280951	136	MAPT	0	exonic	0.172	5	4	15	1	0	0
rs17651549	17:44061278:C:T	17	44061278	C	T	0.2406	2.66e-13	1	rs56280951	136	MAPT	0	exonic	26.8	1f	4	15	1	0	0
rs62063788	17:44061696:C:T	17	44061696	C	T	0.2406	2.45e-13	1	rs56280951	136	MAPT	0	intronic	5.326	NA	4	15	1	0	0
rs62063789	17:44061898:C:T	17	44061898	T	C	0.2406	2.7e-13	1	rs56280951	136	MAPT	0	intronic	1.246	NA	4	15	1	0	0
rs56363731	17:44062337:A:G	17	44062337	G	A	0.2406	2.48e-13	1	rs56280951	136	MAPT	0	intronic	7.518	NA	4	15	1	0	0
rs56240566	17:44062689:A:C	17	44062689	A	C	0.2435	1e-12	1	rs56240566	136	MAPT	0	intronic	7.771	NA	4	15	1	0	0
rs62063790	17:44062915:G:T	17	44062915	G	T	0.2406	2.72e-13	1	rs56280951	136	MAPT	0	intronic	9.053	NA	4	15	1	0	0
rs62063791	17:44062993:A:G	17	44062993	A	G	0.2406	2.64e-13	1	rs56280951	136	MAPT	0	intronic	4.752	NA	4	15	1	0	0
rs1529534	17:44063140:A:G	17	44063140	A	G	0.2406	2.48e-13	1	rs56280951	136	MAPT	0	intronic	6.605	NA	4	15	1	0	0
rs17572795	17:44063393:A:G	17	44063393	G	A	0.2406	2.48e-13	1	rs56280951	136	MAPT	0	intronic	4.086	NA	4	15	1	0	0
rs17572823	17:44063563:C:T	17	44063563	T	C	0.2406	2.48e-13	1	rs56280951	136	MAPT	0	intronic	1.91	NA	4	15	1	0	0
rs17572851	17:44063766:A:G	17	44063766	A	G	0.2406	2.48e-13	1	rs56280951	136	MAPT	0	intronic	5.24	NA	4	15	1	0	0
rs62063792	17:44063787:A:G	17	44063787	A	G	0.2406	2.48e-13	1	rs56280951	136	MAPT	0	intronic	4.571	NA	4	15	1	0	0
rs17572893	17:44064208:A:G	17	44064208	G	A	0.2406	2.48e-13	1	rs56280951	136	MAPT	0	intronic	0.139	NA	4	15	1	0	0
rs62063793	17:44064334:C:T	17	44064334	T	C	0.2406	2.48e-13	1	rs56280951	136	MAPT	0	intronic	0.392	NA	4	15	1	0	0
rs1529535	17:44064759:A:C	17	44064759	A	C	0.2406	2.48e-13	1	rs56280951	136	MAPT	0	intronic	0.643	NA	4	15	1	0	0
rs10445371	17:44065410:A:G	17	44065410	G	A	0.2406	2.4e-13	1	rs56280951	136	MAPT	0	intronic	5.075	1f	4	15	1	0	0
rs919461	17:44065669:A:T	17	44065669	A	T	0.2406	2.44e-13	1	rs56280951	136	MAPT	0	intronic	3.941	1f	4	15	1	0	0
rs919462	17:44065740:C:T	17	44065740	C	T	0.2406	2.42e-13	1	rs56280951	136	MAPT	0	intronic	3.678	5	4	15	1	0	0
rs919464	17:44065901:C:T	17	44065901	C	T	0.2406	2.46e-13	1	rs56280951	136	MAPT	0	intronic	0.141	1b	2	15	1	0	0
rs62063794	17:44066088:A:T	17	44066088	T	A	0.2406	2.38e-13	1	rs56280951	136	MAPT	0	intronic	8.547	3a	4	15	1	0	0
rs112385572	17:44066172:A:G	17	44066172	A	G	0.2406	2.38e-13	1	rs56280951	136	MAPT	0	intronic	7.407	5	4	15	1	0	0
rs17651700	17:44066634:C:G	17	44066634	C	G	0.2406	2.38e-13	1	rs56280951	136	MAPT	0	intronic	2.052	1f	4	15	1	0	0
rs372810927	17:44066868:A:C	17	44066868	C	A	0.2406	2.49e-13	1	rs56280951	136	MAPT	0	intronic	10.69	6	4	15	1	0	0
rs111240522	17:44066874:A:G	17	44066874	G	A	0.2406	2.46e-13	1	rs56280951	136	MAPT	0	intronic	11.8	7	4	15	1	0	0
rs113134013	17:44066995:C:T	17	44066995	C	T	0.2406	2.37e-13	1	rs56280951	136	MAPT	0	intronic	0.049	7	4	15	1	0	0
rs76357066	17:44067046:A:G	17	44067046	G	A	0.2406	2.38e-13	1	rs56280951	136	MAPT	0	intronic	0.454	5	4	15	1	0	0
rs10445337	17:44067400:C:T	17	44067400	T	C	0.2406	3.33e-13	1	rs56280951	136	MAPT	0	exonic	19.15	1f	4	15	1	0	0
rs79447161	17:44067508:A:G	17	44067508	A	G	0.2406	2.38e-13	1	rs56280951	136	MAPT	0	intronic	0.369	5	4	15	1	0	0
rs17651754	17:44067546:C:T	17	44067546	T	C	0.2406	2.38e-13	1	rs56280951	136	MAPT	0	intronic	5.747	1f	4	15	1	0	0
rs10445338	17:44067682:A:G	17	44067682	G	A	0.2406	2.36e-13	1	rs56280951	136	MAPT	0	intronic	0.413	1f	4	15	1	0	0
rs111652694	17:44067831:C:T	17	44067831	T	C	0.2406	2.38e-13	1	rs56280951	136	MAPT	0	intronic	5.218	7	4	15	1	0	0
rs75743061	17:44068112:C:G	17	44068112	C	G	0.2416	2.38e-13	1	rs75743061	136	MAPT	0	intronic	3.251	5	4	15	1	0	0
rs62063795	17:44068238:C:T	17	44068238	C	T	0.2416	2.38e-13	1	rs62063795	136	MAPT	0	intronic	0.276	4	4	15	1	0	0
rs62063796	17:44068289:A:G	17	44068289	G	A	0.2416	2.38e-13	1	rs62063797	136	MAPT	0	intronic	1.012	4	4	15	1	0	0
rs62063797	17:44068294:C:G	17	44068294	G	C	0.2416	2.38e-13	1	rs62063797	136	MAPT	0	intronic	4.719	4	4	15	1	0	0
rs77290642	17:44068480:C:T	17	44068480	T	C	0.2406	2.38e-13	1	rs56280951	136	MAPT	0	intronic	6.396	NA	4	15	1	0	0
rs76618565	17:44068481:A:G	17	44068481	G	A	0.2406	2.35e-13	1	rs56280951	136	MAPT	0	intronic	0.325	NA	4	15	1	0	0
rs62063798	17:44068543:A:G	17	44068543	G	A	0.2406	2.38e-13	1	rs56280951	136	MAPT	0	intronic	0.487	3a	4	15	1	0	0
rs62063799	17:44069180:C:G	17	44069180	C	G	0.2406	2.45e-13	1	rs56280951	136	MAPT	0	intronic	0.167	6	4	15	1	0	0
rs62063800	17:44069198:C:T	17	44069198	C	T	0.2406	2.45e-13	1	rs56280951	136	MAPT	0	intronic	3.618	6	4	15	1	0	0
rs62063801	17:44069376:G:T	17	44069376	G	T	0.2406	2.4e-13	1	rs56280951	136	MAPT	0	intronic	0.296	6	4	15	1	0	0
rs17651857	17:44069687:A:G	17	44069687	A	G	0.2406	2.45e-13	1	rs56280951	136	MAPT	0	intronic	5.666	4	4	15	1	0	0
rs74759276	17:44069768:A:G	17	44069768	A	G	0.2406	2.4e-13	1	rs56280951	136	MAPT	0	intronic	4.865	3a	4	15	1	0	0
rs17651887	17:44069840:A:G	17	44069840	G	A	0.2406	2.4e-13	1	rs56280951	136	MAPT	0	intronic	6.283	4	4	15	1	0	0
rs78599197	17:44069970:C:G	17	44069970	C	G	0.2406	2.4e-13	1	rs56280951	136	MAPT	0	intronic	0.904	5	4	15	1	0	0
rs62063842	17:44070111:C:G	17	44070111	G	C	0.2406	2.4e-13	1	rs56280951	136	MAPT	0	intronic	1.298	6	4	15	1	0	0
rs55662347	17:44070545:A:G	17	44070545	G	A	0.2406	2.31e-13	1	rs56280951	136	MAPT	0	intronic	0.128	2b	4	15	1	0	0
rs55913645	17:44070956:A:T	17	44070956	T	A	0.2406	2.33e-13	1	rs56280951	136	MAPT	0	intronic	7.333	6	4	15	1	0	0
rs17573175	17:44071089:C:G	17	44071089	C	G	0.2406	2.33e-13	1	rs56280951	136	MAPT	0	intronic	6.409	1f	4	15	1	0	0
rs62063845	17:44071294:C:T	17	44071294	T	C	0.2406	2.33e-13	1	rs56280951	136	MAPT	0	exonic	2.018	5	4	15	1	0	0
rs62063846	17:44071674:A:G	17	44071674	A	G	0.2406	2.36e-13	1	rs56280951	136	MAPT	0	intronic	4.222	2b	4	15	1	0	0
rs2435200	17:44071851:A:G	17	44071851	G	A	0.4394	8.48e-10	1	rs2435200	136	MAPT	0	intronic	0.054	6	4	15	1	0	0
rs55736025	17:44072017:A:C	17	44072017	C	A	0.2406	2.36e-13	1	rs56280951	136	MAPT	0	intronic	7.965	7	4	15	1	0	0
rs55886080	17:44072041:A:T	17	44072041	T	A	0.2406	2.33e-13	1	rs56280951	136	MAPT	0	intronic	7.589	6	4	15	1	0	0
rs75944932	17:44072423:A:C	17	44072423	A	C	0.2406	2.94e-13	1	rs56280951	136	MAPT	0	intronic	0.085	6	4	15	1	0	0
rs17573245	17:44072854:C:T	17	44072854	T	C	0.2416	2.37e-13	1	rs2696684	136	MAPT	0	intronic	4.937	5	4	15	1	0	0
rs17573266	17:44072881:C:G	17	44072881	C	G	0.2406	2.28e-13	1	rs56280951	136	MAPT	0	intronic	1.332	5	4	15	1	0	0
rs112572874	17:44072984:A:G	17	44072984	A	G	0.2406	1.48e-13	1	rs56280951	136	MAPT	0	intronic	5.348	5	4	15	1	0	0
rs62063849	17:44073062:G:T	17	44073062	T	G	0.2406	2.36e-13	1	rs56280951	136	MAPT	0	intronic	0.769	5	4	15	1	0	0
rs17652066	17:44073145:C:G	17	44073145	G	C	0.2406	3.52e-13	1	rs56280951	136	MAPT	0	intronic	5.289	5	4	15	1	0	0
rs62063850	17:44073739:A:G	17	44073739	G	A	0.2416	2.36e-13	1	rs62063850	136	MAPT	0	intronic	15.23	5	4	15	1	0	0
rs1052553	17:44073889:A:G	17	44073889	A	G	0.2416	4.22e-13	1	rs1052553	136	MAPT	0	exonic	12.06	1f	4	15	1	0	0
rs17652121	17:44073973:C:T	17	44073973	T	C	0.2406	2.36e-13	1	rs56280951	136	MAPT	0	exonic	19.13	1f	4	15	1	0	0
rs62063851	17:44074435:C:G	17	44074435	C	G	0.2406	3.58e-13	1	rs56280951	136	MAPT	0	intronic	3.592	5	4	15	1	0	0
rs62063852	17:44074581:A:G	17	44074581	A	G	0.2406	2.54e-13	1	rs56280951	136	MAPT	0	intronic	2.512	5	4	15	1	0	0
rs62063853	17:44074613:A:G	17	44074613	A	G	0.2406	6.82e-13	1	rs56280951	136	MAPT	0	intronic	0.759	5	4	15	1	0	0
rs62063854	17:44074619:A:G	17	44074619	G	A	0.2406	6.21e-13	1	rs56280951	136	MAPT	0	intronic	8.726	5	4	15	1	0	0
rs2004673	17:44075099:C:T	17	44075099	T	C	0.2406	6.49e-13	1	rs56280951	136	MAPT	0	intronic	2.427	4	4	15	1	0	0
rs2004674	17:44075110:A:T	17	44075110	A	T	0.2406	6.16e-13	1	rs56280951	136	MAPT	0	intronic	1.853	4	4	15	1	0	0
rs62063855	17:44075535:C:T	17	44075535	T	C	0.2406	7.47e-13	1	rs56280951	136	MAPT	0	intronic	1.997	5	4	15	1	0	0
rs1078269	17:44075837:C:T	17	44075837	T	C	0.2406	5.98e-13	1	rs56280951	136	MAPT	0	intronic	5.011	5	4	15	1	0	0
rs1078268	17:44075901:A:G	17	44075901	A	G	0.2406	5.54e-13	1	rs56280951	136	MAPT	0	intronic	0.349	1f	4	15	1	0	0
rs62063856	17:44076466:A:G	17	44076466	A	G	0.2406	3.24e-13	1	rs56280951	136	MAPT	0	intronic	0.372	5	4	15	1	0	0
rs62063857	17:44076665:A:G	17	44076665	A	G	0.2406	2.63e-13	1	rs56280951	136	MAPT:STH	0	exonic	1.506	7	4	15	1	0	0
rs79959255	17:44077708:G:T	17	44077708	G	T	0.2406	2.19e-13	1	rs56280951	136	MAPT	0	intronic	1.762	5	4	15	1	0	0
rs56301633	17:44077850:A:G	17	44077850	G	A	0.2406	2.42e-12	1	rs56280951	136	MAPT	0	intronic	1.269	5	4	15	1	0	0
rs56108300	17:44077851:A:T	17	44077851	T	A	0.2406	2.43e-12	1	rs56280951	136	MAPT	0	intronic	4.173	5	4	15	1	0	0
rs62063859	17:44078616:A:G	17	44078616	G	A	0.2406	2.51e-13	1	rs56280951	136	MAPT	0	intronic	1.461	7	4	15	1	0	0
rs150334020	17:44078680:T:TA	17	44078680	T	TA	0.2406	2.21e-13	1	rs56280951	136	MAPT	0	intronic	5.249	NA	4	15	1	0	0
rs62064660	17:44078832:A:G	17	44078832	G	A	0.2416	2.46e-13	1	rs62064660	136	MAPT	0	intronic	0.651	6	4	15	1	0	0
rs62064661	17:44078892:A:G	17	44078892	G	A	0.2406	2.59e-13	1	rs56280951	136	MAPT	0	intronic	0.024	7	4	15	1	0	0
rs17573447	17:44079567:C:T	17	44079567	C	T	0.2425	2.25e-13	1	rs17573447	136	MAPT	0	intronic	1.72	4	4	15	1	0	0
rs62064662	17:44079721:A:G	17	44079721	A	G	0.2406	2.61e-13	1	rs56280951	136	MAPT	0	intronic	0.708	5	2	15	1	0	0
rs62064663	17:44080039:G:T	17	44080039	T	G	0.2406	3.17e-13	1	rs56280951	136	MAPT	0	intronic	6.574	2b	2	15	1	0	0
rs8070723	17:44081064:A:G	17	44081064	A	G	0.2406	2.9e-13	1	rs56280951	136	MAPT	0	intronic	1.167	6	2	15	1	0	0
rs112281640	17:44081218:C:CT	17	44081218	C	CT	0.2406	2.4e-13	1	rs56280951	136	MAPT	0	intronic	11.17	NA	2	15	1	0	0
rs62064664	17:44081462:C:T	17	44081462	T	C	0.2406	2.9e-13	1	rs56280951	136	MAPT	0	intronic	3.736	4	2	15	1	0	0
rs62064665	17:44081527:C:T	17	44081527	T	C	0.2406	2.35e-13	1	rs56280951	136	MAPT	0	intronic	9.554	4	2	15	1	0	0
rs111324579	17:44082181:A:G	17	44082181	A	G	0.2406	3.4e-13	1	rs56280951	136	MAPT	0	intronic	0.582	7	5	15	1	0	0
rs113201171	17:44082249:A:T	17	44082249	A	T	0.2406	2.87e-13	1	rs56280951	136	MAPT	0	intronic	1.941	7	5	15	1	0	0
rs112310745	17:44082432:A:G	17	44082432	G	A	0.2406	3.63e-12	1	rs56280951	136	MAPT	0	intronic	4.545	7	5	15	1	0	0
rs74450848	17:44082441:C:T	17	44082441	T	C	0.2406	1.39e-11	1	rs56280951	136	MAPT	0	intronic	2.776	NA	5	15	1	0	0
rs62064666	17:44082514:C:T	17	44082514	T	C	0.2406	4.1e-13	1	rs56280951	136	MAPT	0	intronic	2.804	6	5	15	1	0	0
rs17573593	17:44082603:A:C	17	44082603	A	C	0.2406	3.31e-13	1	rs56280951	136	MAPT	0	intronic	0.541	1f	4	15	1	0	0
rs62064668	17:44082981:A:G	17	44082981	G	A	0.2406	3.78e-13	1	rs56280951	136	MAPT	0	intronic	2.042	6	4	15	1	0	0
rs17573607	17:44083081:A:G	17	44083081	G	A	0.2396	2.81e-13	1	rs17573607	136	MAPT	0	intronic	2.458	6	4	15	1	0	0
rs17652337	17:44083323:C:T	17	44083323	C	T	0.2416	1.89e-13	1	rs17652337	136	MAPT	0	intronic	7.67	6	4	15	1	0	0
rs1991556	17:44083402:A:G	17	44083402	G	A	0.2425	7.01e-13	1	rs1991556	136	MAPT	0	intronic	1.265	1f	4	15	1	0	0
rs112836774	17:44084002:C:T	17	44084002	T	C	0.2366	1.7e-13	1	rs112836774	136	MAPT	0	intronic	3.584	7	5	15	1	0	0
rs113316734	17:44084157:C:T	17	44084157	T	C	0.2406	4.08e-13	1	rs56280951	136	MAPT	0	intronic	0.131	7	5	15	1	0	0
rs62064669	17:44084676:C:T	17	44084676	C	T	0.2406	2.57e-13	1	rs56280951	136	MAPT	0	intronic	0.434	7	5	15	1	0	0
rs78962882	17:44084844:C:G	17	44084844	G	C	0.2406	2.25e-13	1	rs56280951	136	MAPT	0	intronic	0.856	5	5	15	1	0	0
rs78136862	17:44085743:C:T	17	44085743	T	C	0.2406	2.44e-13	1	rs56280951	136	MAPT	0	intronic	0.481	7	5	15	1	0	0
rs62064670	17:44085852:A:T	17	44085852	T	A	0.2406	2.44e-13	1	rs56280951	136	MAPT	0	intronic	2.482	5	5	15	1	0	0
rs62064671	17:44086100:C:T	17	44086100	T	C	0.2406	2.49e-13	1	rs56280951	136	MAPT	0	intronic	3.101	5	5	15	1	0	0
rs62064672	17:44086521:A:G	17	44086521	G	A	0.2406	2.4e-13	1	rs56280951	136	MAPT	0	intronic	0.097	6	5	15	1	0	0
rs62064674	17:44088772:A:C	17	44088772	C	A	0.2406	2.38e-13	1	rs56280951	136	MAPT	0	intronic	0.233	6	4	15	1	0	0
rs62064675	17:44088926:C:T	17	44088926	C	T	0.2406	2.4e-13	1	rs56280951	136	MAPT	0	intronic	0.383	5	4	15	1	0	0
rs17652449	17:44088937:C:G	17	44088937	G	C	0.2406	2.62e-13	1	rs56280951	136	MAPT	0	intronic	6.054	1f	4	15	1	0	0
rs76723223	17:44089108:C:T	17	44089108	T	C	0.2425	2.38e-13	1	rs76723223	136	MAPT	0	intronic	2.927	5	4	15	1	0	0
rs733966	17:44089563:C:T	17	44089563	C	T	0.2406	2.37e-13	1	rs56280951	136	MAPT	0	intronic	7.158	1f	2	15	1	0	0
rs733967	17:44089690:C:T	17	44089690	T	C	0.2406	2.4e-13	1	rs56280951	136	MAPT	0	intronic	5.641	4	2	15	1	0	0
rs733968	17:44089715:C:T	17	44089715	C	T	0.2406	2.38e-13	1	rs56280951	136	MAPT	0	intronic	2.58	5	2	15	1	0	0
rs733969	17:44089727:A:G	17	44089727	G	A	0.2406	2.57e-13	1	rs56280951	136	MAPT	0	intronic	3.421	5	2	15	1	0	0
rs4283261	17:44089921:C:T	17	44089921	C	T	0.2416	2.38e-13	1	rs4283261	136	MAPT	0	intronic	2.371	5	2	15	1	0	0
rs62062265	17:44090035:C:G	17	44090035	C	G	0.2406	2.33e-13	1	rs56280951	136	MAPT	0	intronic	2.299	5	4	15	1	0	0
rs75666751	17:44090148:A:C	17	44090148	A	C	0.2406	2.38e-13	1	rs56280951	136	MAPT	0	intronic	0.598	5	4	15	1	0	0
rs4306559	17:44090236:C:T	17	44090236	T	C	0.2406	2.38e-13	1	rs56280951	136	MAPT	0	intronic	5.072	5	4	15	1	0	0
rs747152	17:44090339:C:T	17	44090339	T	C	0.2406	2.38e-13	1	rs56280951	136	MAPT	0	intronic	6.483	NA	4	15	1	0	0
rs12150506	17:44090536:A:G	17	44090536	G	A	0.2406	2.38e-13	1	rs56280951	136	MAPT	0	intronic	3.699	NA	2	15	1	0	0
rs12150260	17:44090538:G:T	17	44090538	T	G	0.2406	2.95e-13	1	rs56280951	136	MAPT	0	intronic	4.956	NA	2	15	1	0	0
rs12150170	17:44090646:A:G	17	44090646	A	G	0.2406	2.42e-13	1	rs56280951	136	MAPT	0	intronic	5.654	1d	2	15	1	0	0
rs12150515	17:44090685:G:T	17	44090685	G	T	0.2406	2.33e-13	1	rs56280951	136	MAPT	0	intronic	5.603	1b	2	15	1	0	0
rs62062266	17:44090704:A:G	17	44090704	A	G	0.2406	2.37e-13	1	rs56280951	136	MAPT	0	intronic	8.798	4	2	15	1	0	0
rs17573858	17:44090796:C:T	17	44090796	T	C	0.2406	2.36e-13	1	rs56280951	136	MAPT	0	intronic	6.563	1f	2	15	1	0	0
rs62062267	17:44090854:C:T	17	44090854	C	T	0.2406	2.42e-13	1	rs56280951	136	MAPT	0	intronic	0.042	5	1	15	1	0	0
rs62062268	17:44090858:C:T	17	44090858	C	T	0.2406	2.42e-13	1	rs56280951	136	MAPT	0	intronic	1.263	5	1	15	1	0	0
rs62062269	17:44091092:C:G	17	44091092	G	C	0.2406	2.32e-13	1	rs56280951	136	MAPT	0	intronic	0.76	3a	2	15	1	0	0
rs62062270	17:44091195:C:T	17	44091195	T	C	0.2406	2.39e-13	1	rs56280951	136	MAPT	0	intronic	3.474	2b	2	15	1	0	0
rs75534191	17:44091724:A:G	17	44091724	G	A	0.2406	2.38e-13	1	rs56280951	136	MAPT	0	intronic	3.403	5	2	15	1	0	0
rs9891103	17:44091886:C:T	17	44091886	C	T	0.2465	1.65e-13	1	rs2532289	136	MAPT	0	intronic	2.651	6	5	15	1	0	0
rs62062271	17:44091988:C:T	17	44091988	T	C	0.2485	2.61e-12	1	rs62062271	136	MAPT	0	intronic	1.276	7	5	15	1	0	0
rs62062272	17:44092108:C:T	17	44092108	T	C	0.2406	2.38e-13	1	rs56280951	136	MAPT	0	intronic	3.551	7	5	15	1	0	0
rs62062273	17:44092243:C:T	17	44092243	C	T	0.2406	2.43e-13	1	rs56280951	136	MAPT	0	intronic	0.557	5	5	15	1	0	0
rs12150469	17:44092497:C:T	17	44092497	T	C	0.2406	2.52e-13	1	rs56280951	136	MAPT	0	intronic	4.992	7	5	15	1	0	0
rs112402370	17:44092744:A:G	17	44092744	A	G	0.2406	3.51e-13	1	rs56280951	136	MAPT	0	intronic	6.402	NA	5	15	1	0	0
rs12149995	17:44092801:A:G	17	44092801	G	A	0.2406	2.37e-13	1	rs56280951	136	MAPT	0	intronic	8.566	6	5	15	1	0	0
rs62062274	17:44093319:A:G	17	44093319	G	A	0.2406	2.4e-13	1	rs56280951	136	MAPT	0	intronic	5.05	5	1	15	1	0	0
rs62062275	17:44093496:A:G	17	44093496	A	G	0.2406	2.38e-13	1	rs56280951	136	MAPT	0	intronic	0.094	5	1	15	1	0	0
rs62062276	17:44093627:A:G	17	44093627	A	G	0.2406	2.38e-13	1	rs56280951	136	MAPT	0	intronic	3.577	6	4	15	1	0	0
rs62062277	17:44093753:G:T	17	44093753	T	G	0.2406	3.3e-13	1	rs56280951	136	MAPT	0	intronic	9.145	6	4	15	1	0	0
rs62062278	17:44093860:A:G	17	44093860	A	G	0.2406	2.38e-13	1	rs56280951	136	MAPT	0	intronic	3.555	7	5	15	1	0	0
rs62062279	17:44093964:C:T	17	44093964	T	C	0.2406	2.62e-13	1	rs56280951	136	MAPT	0	intronic	4.455	7	5	15	1	0	0
rs62062280	17:44093993:C:T	17	44093993	C	T	0.2406	2.6e-13	1	rs56280951	136	MAPT	0	intronic	4.638	7	5	15	1	0	0
rs62062281	17:44094112:A:G	17	44094112	A	G	0.2406	2.46e-13	1	rs56280951	136	MAPT	0	intronic	3.381	7	5	15	1	0	0
rs62062282	17:44094374:A:G	17	44094374	A	G	0.2406	2.46e-13	1	rs56280951	136	MAPT	0	intronic	3.991	5	5	15	1	0	0
rs17652502	17:44094471:A:G	17	44094471	G	A	0.2416	2.46e-13	1	rs17575556	136	MAPT	0	intronic	2.348	1f	5	15	1	0	0
rs2316948	17:44094667:C:G	17	44094667	C	G	0.2406	2.46e-13	1	rs56280951	136	MAPT	0	intronic	1.839	5	5	15	1	0	0
rs9709338	17:44094871:A:G	17	44094871	A	G	0.2406	1.8e-13	1	rs56280951	136	MAPT	0	intronic	2.201	6	5	15	1	0	0
rs62062283	17:44095055:A:C	17	44095055	C	A	0.2406	2.46e-13	1	rs56280951	136	MAPT	0	intronic	10.27	6	5	15	1	0	0
rs111976319	17:44095335:A:C	17	44095335	C	A	0.2406	2.46e-13	1	rs56280951	136	MAPT	0	intronic	2.242	7	5	15	1	0	0
rs58879558	17:44095467:C:T	17	44095467	T	C	0.2505	1.97e-12	1	rs58879558	136	MAPT	0	intronic	0.422	3a	5	5	1	0	0
rs62062284	17:44095570:A:G	17	44095570	G	A	0.2406	2.46e-13	1	rs56280951	136	MAPT	0	intronic	4.586	4	5	5	1	0	0
rs62062285	17:44095661:G:T	17	44095661	T	G	0.2406	2.46e-13	1	rs62060799	136	MAPT	0	intronic	4.944	4	4	5	1	0	0
rs62062286	17:44096486:C:T	17	44096486	C	T	0.2406	1.85e-13	1	rs56280951	136	MAPT	0	intronic	7.125	7	4	5	1	0	0
rs62062288	17:44096553:A:G	17	44096553	G	A	0.2366	6.09e-15	1	rs62062288	136	MAPT	0	intronic	0.065	7	4	5	1	0	0
rs62062289	17:44097235:C:G	17	44097235	G	C	0.2406	2.75e-13	1	rs56280951	136	MAPT	0	intronic	2.884	6	4	5	1	0	0
rs76159289	17:44098861:G:T	17	44098861	G	T	0.2376	1.57e-13	1	rs76159289	136	MAPT	0	intronic	9.416	NA	4	5	1	0	0
rs78590209	17:44098862:A:G	17	44098862	A	G	0.2386	1.93e-13	1	rs78590209	136	MAPT	0	intronic	10.15	NA	4	5	1	0	0
rs17652520	17:44098967:A:G	17	44098967	G	A	0.2435	1.4e-14	1	rs17652520	136	MAPT	0	intronic	0.283	7	4	5	1	0	0
rs17573907	17:44099082:C:T	17	44099082	C	T	0.2406	1.87e-13	1	rs56280951	136	MAPT	0	intronic	0.728	7	4	5	1	0	0
rs62062290	17:44099129:A:C	17	44099129	C	A	0.2396	2.4e-13	1	rs62062290	136	MAPT	0	intronic	5.256	4	4	5	1	0	0
rs55726761	17:44099669:A:G	17	44099669	G	A	0.2406	2.52e-13	1	rs56280951	136	MAPT	0	intronic	1.153	7	4	5	1	0	0
rs62062292	17:44099809:A:C	17	44099809	A	C	0.2406	2.47e-13	1	rs56280951	136	MAPT	0	intronic	4.225	7	4	5	1	0	0
rs77747656	17:44099827:C:G	17	44099827	C	G	0.2406	2.47e-13	1	rs56280951	136	MAPT	0	intronic	3.27	5	4	5	1	0	0
rs113139571	17:44099856:G:GC	17	44099856	G	GC	0.2406	3.29e-13	1	rs56280951	136	MAPT	0	intronic	2.451	NA	4	5	1	0	0
rs62062293	17:44100553:A:C	17	44100553	C	A	0.2406	2.31e-13	1	rs56280951	136	MAPT	0	intronic	7.461	5	4	5	1	0	0
rs62062294	17:44100666:A:C	17	44100666	A	C	0.2416	2.46e-13	1	rs62062294	136	MAPT	0	intronic	4.218	5	4	5	1	0	0
rs62062295	17:44100906:A:G	17	44100906	A	G	0.2406	2.41e-13	1	rs56280951	136	MAPT	0	intronic	0.689	6	4	5	1	0	0
rs62062296	17:44100916:C:T	17	44100916	C	T	0.2406	2.42e-13	1	rs56280951	136	MAPT	0	intronic	0.173	6	4	5	1	0	0
rs62062297	17:44101004:A:G	17	44101004	A	G	0.2406	2.42e-13	1	rs56280951	136	MAPT	0	intronic	1.541	6	4	5	1	0	0
rs9468	17:44101563:C:T	17	44101563	T	C	0.2416	2.77e-13	1	rs147091683	136	MAPT	0	UTR3	9.844	1f	4	5	1	0	0
rs147091683	17:44101775:A:AT	17	44101775	A	AT	0.2416	2.42e-13	1	rs147091683	136	MAPT	0	UTR3	3.446	NA	4	5	1	0	0
rs147268270	17:44101849:T:TC	17	44101849	T	TC	0.2406	3.66e-14	1	rs56280951	136	MAPT	0	UTR3	3.513	NA	4	5	1	0	0
rs8712	17:44101871:A:G	17	44101871	A	G	0.2416	3.09e-13	1	rs147091683	136	MAPT	0	UTR3	12.88	5	4	5	1	0	0
rs141412361	17:44102443:C:CCT	17	44102443	C	CCT	0.2406	2.4e-13	1	rs56280951	136	MAPT	0	UTR3	7.597	NA	4	5	1	0	0
rs1052587	17:44102604:C:T	17	44102604	T	C	0.2406	2.76e-13	1	rs56280951	136	MAPT	0	UTR3	1	1f	4	5	1	0	0
rs1052590	17:44102638:A:G	17	44102638	A	G	0.2406	2.37e-13	1	rs56280951	136	MAPT	0	UTR3	6.413	5	4	5	1	0	0
rs17574040	17:44102865:A:C	17	44102865	A	C	0.2406	2.73e-13	1	rs56280951	136	MAPT	0	UTR3	7.102	1f	4	5	1	0	0
rs16940799	17:44102933:C:T	17	44102933	T	C	0.2406	3.09e-13	1	rs56280951	136	MAPT	0	UTR3	0.676	1f	4	5	1	0	0
rs7687	17:44103296:C:T	17	44103296	T	C	0.2406	2.49e-13	1	rs56280951	136	MAPT	0	UTR3	3.192	1d	4	5	1	0	0
rs17652748	17:44103616:C:T	17	44103616	C	T	0.2406	2.49e-13	1	rs56280951	136	MAPT	0	UTR3	1.614	1f	4	4	1	0	0
rs75010486	17:44103825:C:T	17	44103825	T	C	0.2406	2.52e-13	1	rs56280951	136	MAPT	0	UTR3	3.314	NA	4	4	1	0	0
rs16940806	17:44103826:A:G	17	44103826	G	A	0.2406	2.29e-13	1	rs56280951	136	MAPT	0	UTR3	3.569	4	4	4	1	0	0
rs2158257	17:44104343:A:C	17	44104343	A	C	0.2406	2.65e-13	1	rs56280951	136	MAPT	0	UTR3	4.725	NA	4	4	1	0	0
rs17574228	17:44104509:C:T	17	44104509	T	C	0.2406	2.54e-13	1	rs56280951	136	MAPT	0	UTR3	1.197	1f	4	4	1	0	0
rs78681971	17:44106219:C:T	17	44106219	C	T	0.2406	2.21e-13	1	rs56280951	136	MAPT	518	downstream	1.267	5	4	4	1	0	0
rs79772576	17:44106220:A:G	17	44106220	A	G	0.2416	2.65e-13	1	rs79772576	136	MAPT	519	downstream	3.663	5	4	4	1	0	0
rs78229689	17:44106806:A:G	17	44106806	G	A	0.2406	2.16e-13	1	rs56280951	136	KANSL1	475	downstream	1.714	5	4	4	1	0	0
rs140510364	17:44107606:A:AT	17	44107606	A	AT	0.2386	5.67e-13	1	rs140510364	136	KANSL1	0	UTR3	16.45	NA	4	4	1	0	0
rs7350928	17:44108100:C:T	17	44108100	C	T	0.2406	2.65e-13	1	rs56280951	136	KANSL1	0	UTR3	8.126	1f	3	4	1	0	0
rs17574361	17:44108202:A:G	17	44108202	A	G	0.2406	2.4e-13	1	rs56280951	136	KANSL1	0	UTR3	10.44	1f	3	4	1	0	0
rs17652961	17:44108355:A:G	17	44108355	G	A	0.2406	2.4e-13	1	rs56280951	136	KANSL1	0	UTR3	3.68	1f	3	4	1	0	0
rs113448888	17:44108482:A:AGCCCTCT	17	44108482	A	AGCCCTCT	0.2406	2.54e-13	1	rs56280951	136	KANSL1	0	UTR3	12.22	NA	3	4	1	0	0
rs34579536	17:44108906:A:G	17	44108906	A	G	0.2406	4.9e-13	1	rs56280951	136	KANSL1	0	exonic	14.36	3a	3	4	1	0	0
rs17574425	17:44109188:C:G	17	44109188	C	G	0.2406	2.19e-13	1	rs56280951	136	KANSL1	0	intronic	0.757	1f	3	4	1	0	0
rs55881134	17:44109248:A:G	17	44109248	G	A	0.2406	2.43e-13	1	rs56280951	136	KANSL1	0	intronic	4.913	5	3	4	1	0	0
rs1076222	17:44109769:C:G	17	44109769	C	G	0.2406	2.67e-13	1	rs56280951	136	KANSL1	0	intronic	0.99	1f	3	4	1	0	0
rs7350980	17:44110271:A:G	17	44110271	G	A	0.2465	3.96e-13	1	rs2532289	136	KANSL1	0	intronic	0.131	6	3	4	1	0	0
rs4597358	17:44110670:C:G	17	44110670	C	G	0.2465	3.93e-13	1	rs2532289	136	KANSL1	0	intronic	6.595	1f	3	4	1	0	0
rs77009866	17:44110888:A:T	17	44110888	A	T	0.2406	2.44e-13	1	rs56280951	136	KANSL1	0	intronic	1.654	5	4	4	1	0	0
rs62062321	17:44111109:A:G	17	44111109	A	G	0.2406	2.45e-13	1	rs56280951	136	KANSL1	0	intronic	10.26	3a	4	4	1	0	0
rs17574604	17:44111613:A:G	17	44111613	A	G	0.2406	2.45e-13	1	rs56280951	136	KANSL1	0	exonic	10.24	6	4	4	1	0	0
rs17653162	17:44111827:A:C	17	44111827	C	A	0.2406	2.44e-13	1	rs56280951	136	KANSL1	0	intronic	4.34	6	4	4	1	0	0
rs62062322	17:44112385:A:G	17	44112385	A	G	0.2406	2.44e-13	1	rs56280951	136	KANSL1	0	intronic	8.588	4	4	4	1	0	0
rs17653193	17:44112441:A:G	17	44112441	G	A	0.2406	2.45e-13	1	rs56280951	136	KANSL1	0	intronic	3.45	1b	4	4	1	0	0
rs17653211	17:44112638:C:T	17	44112638	T	C	0.2406	2.45e-13	1	rs56280951	136	KANSL1	0	intronic	6.144	1b	4	4	1	0	0
rs17653255	17:44112743:A:C	17	44112743	C	A	0.2406	2.44e-13	1	rs56280951	136	KANSL1:RP11-669E14.6	0	ncRNA_intronic	4.571	1d	4	4	1	0	0
rs201474071	17:44113197:G:GA	17	44113197	G	GA	0.2406	6.65e-13	1	rs56280951	136	KANSL1	0	intronic	4.854	NA	2	4	1	0	0
rs62062323	17:44113224:C:T	17	44113224	C	T	0.2406	2.54e-13	1	rs56280951	136	KANSL1	0	intronic	3.122	5	4	4	1	0	0
rs141698966	17:44113227:T:TG	17	44113227	T	TG	0.2406	4.23e-14	1	rs56280951	136	KANSL1	00:00:00	intronic	0.663	NA	4	4	1	0	0
rs4608377	17:44113359:C:T	17	44113359	T	C	0.2406	2.45e-13	1	rs56280951	136	KANSL1	0	intronic	3.697	6	4	4	1	0	0
rs9897621	17:44113392:A:T	17	44113392	T	A	0.2247	1.33e-11	1	rs9897621	136	KANSL1	0	intronic	0.021	NA	4	4	1	0	0
rs12185225	17:44113491:C:T	17	44113491	T	C	0.2406	2.45e-13	1	rs56280951	136	KANSL1	0	intronic	5.417	7	4	4	1	0	0
rs111459873	17:44113787:T:TG	17	44113787	T	TG	0.2406	2.44e-13	1	rs56280951	136	KANSL1	0	intronic	2.32	NA	4	4	1	0	0
rs12150438	17:44113963:C:T	17	44113963	C	T	0.2406	2.45e-13	1	rs56280951	136	KANSL1	0	intronic	4.433	5	4	4	1	0	0
rs796613028	17:44114090:C:CT	17	44114090	C	CT	0.2783	5.34e-13	1	rs796613028	136	KANSL1	0	intronic	2.123	NA	4	4	1	0	0
rs12150162	17:44114218:C:T	17	44114218	T	C	0.2406	2.44e-13	1	rs56280951	136	KANSL1	0	intronic	1.696	5	4	4	1	0	0
rs62062324	17:44114362:A:T	17	44114362	A	T	0.2406	7.05e-13	1	rs56280951	136	KANSL1	0	intronic	4.158	7	4	4	1	0	0
rs62062325	17:44114364:A:C	17	44114364	C	A	0.2406	6.71e-13	1	rs56280951	136	KANSL1	0	intronic	0.44	7	4	4	1	0	0
rs62062134	17:44114432:A:C	17	44114432	A	C	0.2406	2.45e-13	1	rs56280951	136	KANSL1	0	intronic	1.33	5	4	4	1	0	0
rs17574796	17:44115074:C:T	17	44115074	T	C	0.2406	2.44e-13	1	rs56280951	136	KANSL1	0	intronic	3.037	1f	4	4	1	0	0
rs17574824	17:44115107:C:T	17	44115107	C	T	0.2406	2.44e-13	1	rs56280951	136	KANSL1	0	intronic	0.21	1f	4	4	1	0	0
rs12185243	17:44115351:C:T	17	44115351	T	C	0.2406	2.45e-13	1	rs56280951	136	KANSL1	0	intronic	6.295	1f	4	4	1	0	0
rs8077487	17:44115440:C:T	17	44115440	T	C	0.2465	4.58e-13	1	rs2532289	136	KANSL1	0	intronic	4.247	1b	4	4	1	0	0
rs11079729	17:44115569:A:C	17	44115569	C	A	0.2406	2.44e-13	1	rs56280951	136	KANSL1	0	intronic	5.501	6	4	4	1	0	0
rs12150542	17:44115730:A:G	17	44115730	G	A	0.2406	2.44e-13	1	rs56280951	136	KANSL1	0	intronic	3.174	6	4	4	1	0	0
rs41437445	17:44116238:A:G	17	44116238	G	A	0.2406	2.44e-13	1	rs56280951	136	KANSL1	0	intronic	16.83	7	4	4	1	0	0
rs62062136	17:44116312:C:T	17	44116312	T	C	0.2406	2.44e-13	1	rs56280951	136	KANSL1	0	intronic	12.96	6	4	4	1	0	0
rs7221390	17:44116950:G:T	17	44116950	T	G	0.2465	4.54e-13	1	rs2532289	136	KANSL1	0	intronic	0.104	1f	4	4	1	0	0
rs34043286	17:44117119:A:G	17	44117119	A	G	0.2406	2.22e-13	1	rs56280951	136	KANSL1	0	exonic	21	4	4	4	1	0	0
rs10514897	17:44117397:A:G	17	44117397	A	G	0.2406	2.44e-13	1	rs56280951	136	KANSL1	0	intronic	7.578	1f	4	4	1	0	0
rs62062137	17:44118848:A:G	17	44118848	G	A	0.2406	8.7e-13	1	rs56280951	136	KANSL1	0	intronic	2.528	5	4	4	1	0	0
rs41382552	17:44118999:A:G	17	44118999	A	G	0.2406	2.08e-13	1	rs56280951	136	KANSL1	0	intronic	4.257	7	4	4	1	0	0
rs55893711	17:44119320:C:T	17	44119320	C	T	0.2406	2.23e-13	1	rs56280951	136	KANSL1	0	intronic	0.55	7	4	4	1	0	0
rs55649944	17:44119463:C:T	17	44119463	C	T	0.2386	8.68e-13	1	rs56406462	136	KANSL1	0	intronic	0.692	7	4	4	1	0	0
rs56406462	17:44119474:C:T	17	44119474	T	C	0.2386	8.68e-13	1	rs56406462	136	KANSL1	0	intronic	0.57	7	4	4	1	0	0
rs56155809	17:44119500:C:CTT	17	44119500	C	CTT	0.2386	3.59e-12	1	rs56406462	136	KANSL1	0	intronic	1.313	NA	4	4	1	0	0
rs10514898	17:44119636:A:C	17	44119636	A	C	0.2406	2.23e-13	1	rs56280951	136	KANSL1	0	intronic	4.198	6	4	4	1	0	0
rs41374248	17:44120442:A:G	17	44120442	A	G	0.2406	2.22e-13	1	rs56280951	136	KANSL1	0	intronic	4.559	5	4	4	1	0	0
rs79252344	17:44120608:A:G	17	44120608	A	G	0.2406	2.22e-13	1	rs56280951	136	KANSL1	0	intronic	4.093	6	4	4	1	0	0
rs41399444	17:44121469:C:T	17	44121469	C	T	0.2406	2.15e-13	1	rs56280951	136	KANSL1	0	intronic	0.097	NA	2	4	1	0	0
rs77768866	17:44121917:C:T	17	44121917	C	T	0.2406	1.97e-13	1	rs56280951	136	KANSL1	0	intronic	5.355	NA	4	6	1	0	0
rs62063665	17:44122345:A:G	17	44122345	A	G	0.2376	3.96e-12	1	rs62063665	136	KANSL1	0	intronic	5.058	NA	4	5	1	0	0
rs62063666	17:44122348:C:T	17	44122348	C	T	0.2376	6.01e-12	1	rs62063665	136	KANSL1	0	intronic	0.222	NA	4	5	1	0	0
rs62063667	17:44122354:A:G	17	44122354	A	G	0.2376	4.9e-12	1	rs62063665	136	KANSL1	0	intronic	0.965	NA	4	5	1	0	0
rs62063668	17:44122484:C:T	17	44122484	C	T	0.2406	2.11e-13	1	rs56280951	136	KANSL1	0	intronic	4.41	NA	4	4	1	0	0
rs62063669	17:44122626:A:C	17	44122626	C	A	0.2406	2.26e-13	1	rs56280951	136	KANSL1	0	intronic	0.864	NA	4	4	1	0	0
rs77105679	17:44122896:A:G	17	44122896	G	A	0.2406	2.23e-13	1	rs56280951	136	KANSL1	0	intronic	1.442	5	4	4	1	0	0
rs62063670	17:44123248:C:T	17	44123248	T	C	0.2406	2.14e-13	1	rs56280951	136	KANSL1	0	intronic	2.549	3a	4	4	1	0	0
rs74571696	17:44123685:A:G	17	44123685	G	A	0.2406	2.14e-13	1	rs56280951	136	KANSL1	0	intronic	3.147	5	4	4	1	0	0
rs79065019	17:44124535:C:T	17	44124535	T	C	0.2406	1.96e-13	1	rs56280951	136	KANSL1	0	intronic	2.755	4	4	4	1	0	0
rs62063671	17:44124837:A:G	17	44124837	A	G	0.2406	1.97e-13	1	rs56280951	136	KANSL1	0	intronic	1.46	7	4	4	1	0	0
rs112578465	17:44125066:C:T	17	44125066	C	T	0.2406	1.93e-13	1	rs56280951	136	KANSL1	0	intronic	1.101	7	4	4	1	0	0
rs62063672	17:44125288:A:G	17	44125288	A	G	0.2406	4.53e-14	1	rs56280951	136	KANSL1	00:00:00	intronic	3.613	5	4	4	1	0	0
rs62063673	17:44125484:G:T	17	44125484	T	G	0.2406	1.86e-13	1	rs56280951	136	KANSL1	0	intronic	3.477	7	4	4	1	0	0
rs12150336	17:44125704:C:T	17	44125704	C	T	0.2406	2.02e-13	1	rs56280951	136	KANSL1	0	intronic	13.5	6	4	4	1	0	0
rs12150570	17:44126218:A:G	17	44126218	G	A	0.2406	1.89e-13	1	rs56280951	136	KANSL1	0	intronic	5.064	6	4	4	1	0	0
rs7218319	17:44126365:C:T	17	44126365	C	T	0.2465	4.8e-13	1	rs2532289	136	KANSL1	0	intronic	5.595	6	4	4	1	0	0
rs76402917	17:44126477:A:G	17	44126477	G	A	0.2465	9.14e-13	1	rs2532289	136	KANSL1	0	intronic	3.833	NA	4	4	1	0	0
rs78773690	17:44126478:C:T	17	44126478	T	C	0.2465	7.74e-13	1	rs2532289	136	KANSL1	0	intronic	3.168	NA	4	4	1	0	0
rs62063675	17:44126575:C:T	17	44126575	C	T	0.2416	2.3e-13	1	rs62063675	136	KANSL1	0	intronic	10.45	7	4	4	1	0	0
rs112746008	17:44126650:C:T	17	44126650	C	T	0.2406	1.93e-13	1	rs56280951	136	KANSL1	0	intronic	3.821	6	4	4	1	0	0
rs112333322	17:44126673:A:G	17	44126673	A	G	0.2406	4.08e-13	1	rs56280951	136	KANSL1	0	intronic	3.771	6	4	4	1	0	0
rs111327992	17:44126691:A:G	17	44126691	G	A	0.2406	2.19e-13	1	rs56280951	136	KANSL1	0	intronic	0.979	6	4	4	1	0	0
rs74977736	17:44126977:C:G	17	44126977	G	C	0.2406	2.09e-13	1	rs56280951	136	KANSL1	0	intronic	0.186	7	4	4	1	0	0
rs12150447	17:44128125:A:C	17	44128125	A	C	0.2406	2.28e-13	1	rs56280951	136	KANSL1	0	intronic	5.23	1f	4	4	1	0	0
rs12150064	17:44128407:A:C	17	44128407	C	A	0.2406	2.25e-13	1	rs56280951	136	KANSL1	0	intronic	1.908	1f	4	4	1	0	0
rs17653836	17:44128876:A:T	17	44128876	T	A	0.2406	2.26e-13	1	rs56280951	136	KANSL1	0	intronic	4.658	6	2	5	1	0	0
rs17575423	17:44129253:C:T	17	44129253	T	C	0.2406	2.25e-13	1	rs56280951	136	KANSL1	0	intronic	6.932	1f	4	5	1	0	0
rs62063676	17:44129800:A:G	17	44129800	G	A	0.2406	2.26e-13	1	rs56280951	136	KANSL1	0	intronic	0.061	5	4	5	1	0	0
rs62063677	17:44129885:C:T	17	44129885	C	T	0.2406	2.25e-13	1	rs56280951	136	KANSL1	0	intronic	0.34	7	4	5	1	0	0
rs79649865	17:44130587:G:T	17	44130587	T	G	0.2406	2.25e-13	1	rs56280951	136	KANSL1	0	intronic	3.79	7	4	5	1	0	0
rs75546272	17:44130668:A:T	17	44130668	T	A	0.2406	2.2e-13	1	rs56280951	136	KANSL1	0	intronic	6.373	6	4	5	1	0	0
rs111853996	17:44130878:A:G	17	44130878	A	G	0.2406	2.25e-13	1	rs56280951	136	KANSL1	0	intronic	2.774	6	4	5	1	0	0
rs112674766	17:44130924:A:T	17	44130924	A	T	0.2406	2.25e-13	1	rs56280951	136	KANSL1	0	intronic	3.309	6	4	5	1	0	0
rs112074397	17:44131022:C:T	17	44131022	T	C	0.2406	2.26e-13	1	rs56280951	136	KANSL1	0	intronic	3.68	6	4	5	1	0	0
rs62063680	17:44131559:A:C	17	44131559	C	A	0.2406	2.37e-13	1	rs56280951	136	KANSL1	0	intronic	2.433	5	4	5	1	0	0
rs62063681	17:44131592:A:G	17	44131592	A	G	0.2406	2.19e-13	1	rs56280951	136	KANSL1	0	intronic	1.638	5	4	5	1	0	0
rs62063682	17:44131622:A:G	17	44131622	G	A	0.2406	2.19e-13	1	rs56280951	136	KANSL1	0	intronic	3.063	5	4	5	1	0	0
rs62063683	17:44131717:A:G	17	44131717	G	A	0.2406	2.17e-13	1	rs56280951	136	KANSL1	0	intronic	2.526	7	4	5	1	0	0
rs79180862	17:44131798:C:T	17	44131798	C	T	0.2406	2.18e-13	1	rs56280951	136	KANSL1	0	intronic	12.26	5	4	5	1	0	0
rs62063684	17:44132269:C:T	17	44132269	T	C	0.2406	2.19e-13	1	rs56280951	136	KANSL1	0	intronic	2.769	5	4	5	1	0	0
rs62063685	17:44132379:A:G	17	44132379	A	G	0.2406	2.19e-13	1	rs56280951	136	KANSL1	0	intronic	5.045	NA	4	5	1	0	0
rs62063687	17:44132592:A:G	17	44132592	A	G	0.2406	2.19e-13	1	rs56280951	136	KANSL1	0	intronic	2.397	6	4	5	1	0	0
rs62060760	17:44132887:C:T	17	44132887	C	T	0.2406	2.15e-13	1	rs56280951	136	KANSL1	0	intronic	8.666	6	4	5	1	0	0
rs17575437	17:44133031:A:T	17	44133031	T	A	0.2406	2.16e-13	1	rs56280951	136	KANSL1	0	intronic	5.835	6	4	5	1	0	0
rs17653889	17:44133070:A:T	17	44133070	A	T	0.2406	2.16e-13	1	rs56280951	136	KANSL1	0	intronic	1.775	6	4	5	1	0	0
rs17653906	17:44133142:A:G	17	44133142	G	A	0.2406	2.22e-13	1	rs56280951	136	KANSL1	0	intronic	8.151	6	4	5	1	0	0
rs62060761	17:44133162:A:C	17	44133162	A	C	0.2406	2.16e-13	1	rs56280951	136	KANSL1	0	intronic	8.263	6	4	5	1	0	0
rs62060762	17:44133396:A:G	17	44133396	G	A	0.2406	2.25e-13	1	rs56280951	136	KANSL1	0	intronic	0.022	7	4	5	1	0	0
rs62060763	17:44133403:C:T	17	44133403	T	C	0.2406	2.25e-13	1	rs56280951	136	KANSL1	0	intronic	0.387	7	4	5	1	0	0
rs111259120	17:44133534:C:T	17	44133534	C	T	0.2406	2.2e-13	1	rs56280951	136	KANSL1	0	intronic	3.822	7	4	5	1	0	0
rs62060764	17:44133633:A:G	17	44133633	A	G	0.2406	2.2e-13	1	rs56280951	136	KANSL1	0	intronic	2.935	7	4	5	1	0	0
rs62060765	17:44133648:A:C	17	44133648	A	C	0.2406	2.2e-13	1	rs56280951	136	KANSL1	0	intronic	4.471	7	4	5	1	0	0
rs17575507	17:44134095:A:G	17	44134095	A	G	0.2406	2.17e-13	1	rs56280951	136	KANSL1	0	intronic	1.072	1f	2	5	1	0	0
rs876944	17:44134391:G:T	17	44134391	G	T	0.2406	2.17e-13	1	rs56280951	136	KANSL1	0	intronic	1.188	1f	2	5	1	0	0
rs62060767	17:44134910:A:G	17	44134910	G	A	0.2406	2.17e-13	1	rs56280951	136	KANSL1	0	intronic	1.753	4	2	5	1	0	0
rs62060768	17:44134984:A:G	17	44134984	G	A	0.2406	1.77e-13	1	rs56280951	136	KANSL1	0	intronic	4.838	5	2	5	1	0	0
rs62060769	17:44135026:C:G	17	44135026	G	C	0.2406	2.17e-13	1	rs56280951	136	KANSL1	0	intronic	4.271	5	2	5	1	0	0
rs1107820	17:44135359:C:T	17	44135359	T	C	0.2406	2.17e-13	1	rs56280951	136	KANSL1	0	intronic	2.681	NA	2	5	1	0	0
rs17575556	17:44135827:A:G	17	44135827	G	A	0.2416	2.16e-13	1	rs17575556	136	KANSL1	0	intronic	10.65	1f	4	5	1	0	0
rs17653998	17:44135985:A:G	17	44135985	A	G	0.2406	2.16e-13	1	rs56280951	136	KANSL1	0	intronic	5.844	1f	4	5	1	0	0
rs111372048	17:44136577:A:C	17	44136577	A	C	0.2406	2.62e-13	1	rs56280951	136	KANSL1	0	intronic	5.134	6	4	5	1	0	0
rs62060785	17:44136634:A:G	17	44136634	G	A	0.2406	2.14e-13	1	rs56280951	136	KANSL1	0	intronic	1.495	7	4	5	1	0	0
rs62060786	17:44136763:C:T	17	44136763	C	T	0.2406	2.16e-13	1	rs56280951	136	KANSL1	0	intronic	2.964	6	4	5	1	0	0
rs62060787	17:44136803:G:T	17	44136803	G	T	0.2406	2.16e-13	1	rs56280951	136	KANSL1	0	intronic	2.693	7	4	5	1	0	0
rs41384744	17:44137070:A:G	17	44137070	A	G	0.2406	2.12e-13	1	rs56280951	136	KANSL1	0	intronic	0.322	3a	4	5	1	0	0
rs55714296	17:44137189:A:T	17	44137189	A	T	0.2406	2.16e-13	1	rs56280951	136	KANSL1	0	intronic	5.995	3a	4	5	1	0	0
rs55690782	17:44137311:A:G	17	44137311	G	A	0.2406	2.99e-13	1	rs56280951	136	KANSL1	0	intronic	1.175	5	4	5	1	0	0
rs62060790	17:44137676:A:T	17	44137676	A	T	0.2406	3.17e-13	1	rs56280951	136	KANSL1	0	intronic	2.004	NA	4	5	1	0	0
rs62060791	17:44137678:A:G	17	44137678	G	A	0.2406	3.17e-13	1	rs56280951	136	KANSL1	0	intronic	1.362	NA	4	5	1	0	0
rs17654016	17:44137925:C:T	17	44137925	T	C	0.2406	2.14e-13	1	rs56280951	136	KANSL1	0	intronic	2.933	1f	4	5	1	0	0
rs7220752	17:44138201:C:T	17	44138201	T	C	0.2465	4.75e-13	1	rs2532289	136	KANSL1	0	intronic	5.378	6	4	5	1	0	0
rs2316951	17:44139083:C:G	17	44139083	G	C	0.2416	2.14e-13	1	rs2109092	136	KANSL1	0	intronic	2.327	1f	4	5	1	0	0
rs2316952	17:44139190:C:G	17	44139190	G	C	0.2406	2.15e-13	1	rs56280951	136	KANSL1	0	intronic	8.055	4	4	5	1	0	0
rs112411928	17:44139762:C:G	17	44139762	C	G	0.2406	2.14e-13	1	rs56280951	136	KANSL1	0	intronic	0.245	5	4	5	1	0	0
rs2316953	17:44140341:A:G	17	44140341	G	A	0.2406	2.14e-13	1	rs56280951	136	KANSL1	0	intronic	0.563	6	4	5	1	0	0
rs2838	17:44141347:A:G	17	44141347	A	G	0.2406	2.14e-13	1	rs56280951	136	KANSL1	0	intronic	8.011	6	4	5	1	0	0
rs12150127	17:44141732:A:G	17	44141732	G	A	0.2406	2.14e-13	1	rs56280951	136	KANSL1	0	intronic	0.806	5	4	5	1	0	0
rs62060792	17:44141955:A:T	17	44141955	T	A	0.2406	2.14e-13	1	rs56280951	136	KANSL1	0	intronic	4.056	5	4	4	1	0	0
rs76307183	17:44142121:A:G	17	44142121	G	A	0.2406	2.14e-13	1	rs56280951	136	KANSL1	0	intronic	5.271	5	4	5	1	0	0
rs150514510	17:44142231:T:TA	17	44142231	T	TA	0.2406	2.23e-13	1	rs56280951	136	KANSL1	0	intronic	10.77	NA	4	4	1	0	0
rs77184207	17:44142332:G:T	17	44142332	T	G	0.2406	2.7e-11	1	rs56280951	136	KANSL1	0	intronic	0.065	NA	4	4	1	0	0
rs76682988	17:44142334:G:T	17	44142334	G	T	0.2406	2.14e-11	1	rs56280951	136	KANSL1	0	intronic	1.122	NA	4	4	1	0	0
rs62060793	17:44142427:A:G	17	44142427	A	G	0.2406	2.18e-13	1	rs56280951	136	KANSL1	0	intronic	0.143	7	4	4	1	0	0
rs146149698	17:44142491:C:CCA	17	44142491	C	CCA	0.2406	2.23e-13	1	rs56280951	136	KANSL1	0	intronic	0.561	NA	4	4	1	0	0
rs62060794	17:44142566:C:T	17	44142566	C	T	0.2406	2.15e-13	1	rs56280951	136	KANSL1	0	intronic	3.987	5	4	4	1	0	0
rs62060795	17:44142663:C:T	17	44142663	C	T	0.2406	2.14e-13	1	rs56280951	136	KANSL1	0	intronic	1.998	5	4	4	1	0	0
rs17575773	17:44142879:C:T	17	44142879	C	T	0.2406	2.14e-13	1	rs56280951	136	KANSL1	0	intronic	0.49	6	4	4	1	0	0
rs62060797	17:44143344:A:G	17	44143344	G	A	0.2406	2.14e-13	1	rs56280951	136	KANSL1	0	intronic	5.479	6	4	4	1	0	0
rs12150344	17:44143484:A:G	17	44143484	G	A	0.2406	2.14e-13	1	rs56280951	136	KANSL1	0	intronic	3.418	7	4	4	1	0	0
rs62060798	17:44144152:C:T	17	44144152	T	C	0.2406	2.14e-13	1	rs62060799	136	KANSL1	0	intronic	9.04	6	3	4	1	0	0
rs62060799	17:44144251:G:T	17	44144251	G	T	0.2406	2.14e-13	1	rs62060799	136	KANSL1	0	intronic	1.508	7	3	4	1	0	0
rs17575822	17:44144345:A:G	17	44144345	A	G	0.2406	2.61e-13	1	rs56280951	136	KANSL1	0	intronic	10.4	6	3	4	1	0	0
rs17575850	17:44144387:A:C	17	44144387	C	A	0.2406	2.61e-13	1	rs56280951	136	KANSL1	0	intronic	2.304	6	3	4	1	0	0
rs17659731	17:44144634:A:G	17	44144634	G	A	0.2406	2.61e-13	1	rs56280951	136	KANSL1	0	intronic	4.791	1f	4	4	1	0	0
rs75641221	17:44145373:C:T	17	44145373	T	C	0.2406	2.61e-13	1	rs56280951	136	KANSL1	0	intronic	7.662	6	4	5	1	0	0
rs62060800	17:44145592:A:G	17	44145592	A	G	0.2406	2.58e-13	1	rs56280951	136	KANSL1	0	intronic	1.04	7	4	5	1	0	0
rs62060801	17:44145860:A:G	17	44145860	A	G	0.2406	2.58e-13	1	rs56280951	136	KANSL1	0	intronic	1.379	7	4	5	1	0	0
rs17659743	17:44146165:C:G	17	44146165	C	G	0.2406	2.58e-13	1	rs56280951	136	KANSL1	0	intronic	3.981	7	4	5	1	0	0
rs62060802	17:44146336:A:C	17	44146336	A	C	0.2406	2.58e-13	1	rs56280951	136	KANSL1	0	intronic	0.712	7	4	5	1	0	0
rs75975083	17:44146357:C:T	17	44146357	T	C	0.2406	2.58e-13	1	rs56280951	136	KANSL1	0	intronic	0.126	7	4	5	1	0	0
rs77950913	17:44146451:C:T	17	44146451	T	C	0.2406	2.58e-13	1	rs56280951	136	KANSL1	0	intronic	5.886	6	4	5	1	0	0
rs79782347	17:44146567:C:T	17	44146567	T	C	0.2406	2.58e-13	1	rs56280951	136	KANSL1	0	intronic	4.732	6	4	5	1	0	0
rs56318865	17:44147411:A:G	17	44147411	G	A	0.2406	2.11e-13	1	rs56280951	136	KANSL1	0	intronic	3.852	7	4	5	1	0	0
rs56041778	17:44147511:C:G	17	44147511	G	C	0.2406	2.11e-13	1	rs56280951	136	KANSL1	0	intronic	2.764	5	4	5	1	0	0
rs55947022	17:44147574:A:G	17	44147574	G	A	0.2406	2.11e-13	1	rs56280951	136	KANSL1	0	intronic	2.096	5	4	5	1	0	0
rs55929190	17:44147599:C:G	17	44147599	G	C	0.2406	2.11e-13	1	rs56280951	136	KANSL1	0	intronic	1.676	5	4	5	1	0	0
rs56323408	17:44147721:C:T	17	44147721	C	T	0.2406	2.11e-13	1	rs56280951	136	KANSL1	0	intronic	0.502	6	4	5	1	0	0
rs55831516	17:44148267:C:T	17	44148267	C	T	0.2416	2.21e-13	1	rs62060809	136	KANSL1	0	intronic	9.451	5	4	5	1	0	0
rs62060809	17:44148613:A:G	17	44148613	G	A	0.2416	2.21e-13	1	rs62060809	136	KANSL1	0	intronic	4.219	5	4	5	1	0	0
rs62060810	17:44148674:A:G	17	44148674	A	G	0.2416	2.21e-13	1	rs62060809	136	KANSL1	0	intronic	2.928	5	4	5	1	0	0
rs1117253	17:44149297:A:C	17	44149297	A	C	0.2406	2.32e-13	1	rs56280951	136	KANSL1	0	intronic	0.753	1f	4	5	1	0	0
rs12150625	17:44149448:C:G	17	44149448	C	G	0.2406	2.21e-13	1	rs56280951	136	KANSL1	0	intronic	3.98	5	2	5	1	0	0
rs12150627	17:44149537:C:G	17	44149537	C	G	0.2406	2.11e-13	1	rs56280951	136	KANSL1	0	intronic	2.25	5	2	5	1	0	0
rs12150628	17:44149581:C:T	17	44149581	C	T	0.2406	2.21e-13	1	rs56280951	136	KANSL1	0	intronic	8.472	7	2	5	1	0	0
rs12150611	17:44149741:A:G	17	44149741	G	A	0.2406	2.21e-13	1	rs56280951	136	KANSL1	0	intronic	0.055	7	4	5	1	0	0
rs74850776	17:44150042:C:T	17	44150042	T	C	0.2406	2.22e-13	1	rs56280951	136	KANSL1	0	intronic	5.816	6	2	5	1	0	0
rs974295	17:44150152:A:T	17	44150152	A	T	0.2406	2.26e-13	1	rs56280951	136	KANSL1	0	intronic	0.049	6	2	5	1	0	0
rs1029463	17:44150161:G:T	17	44150161	T	G	0.2465	1.91e-12	1	rs2532289	136	KANSL1	0	intronic	6	NA	2	5	1	0	0
rs974294	17:44150163:G:T	17	44150163	T	G	0.2406	6.03e-13	1	rs56280951	136	KANSL1	0	intronic	4.844	NA	2	5	1	0	0
rs974293	17:44150233:A:G	17	44150233	G	A	0.2406	2.26e-13	1	rs56280951	136	KANSL1	0	intronic	2.181	NA	2	5	1	0	0
rs974292	17:44150464:C:T	17	44150464	T	C	0.2406	2.26e-13	1	rs56280951	136	KANSL1	0	intronic	8.852	NA	2	5	1	0	0
rs974291	17:44150480:A:T	17	44150480	A	T	0.2406	2.26e-13	1	rs56280951	136	KANSL1	0	intronic	6.143	2b	2	5	1	0	0
rs12150551	17:44150920:C:T	17	44150920	T	C	0.2406	2.28e-13	1	rs56280951	136	KANSL1	0	intronic	2.691	7	2	5	1	0	0
rs12150558	17:44151156:C:T	17	44151156	T	C	0.2406	2.28e-13	1	rs56280951	136	KANSL1	0	intronic	6.856	5	2	5	1	0	0
rs9907738	17:44151546:G:T	17	44151546	T	G	0.2465	5.08e-13	1	rs2532289	136	KANSL1	0	intronic	0.1	7	2	5	1	0	0
rs62060812	17:44151667:A:G	17	44151667	A	G	0.2406	2.28e-13	1	rs56280951	136	KANSL1	0	intronic	2.582	6	4	5	1	0	0
rs62060834	17:44151697:A:T	17	44151697	A	T	0.2406	2.28e-13	1	rs56280951	136	KANSL1	0	intronic	0.993	7	4	5	1	0	0
rs62060835	17:44152390:C:T	17	44152390	C	T	0.2406	2.32e-13	1	rs56280951	136	KANSL1	0	intronic	3.524	5	4	5	1	0	0
rs62060836	17:44152447:A:G	17	44152447	G	A	0.2406	2.32e-13	1	rs56280951	136	KANSL1	0	intronic	0.608	5	4	5	1	0	0
rs112597362	17:44152736:G:GCT	17	44152736	G	GCT	0.2406	2.28e-13	1	rs56280951	136	KANSL1	0	intronic	0.9	NA	4	5	1	0	0
rs62060837	17:44152760:G:T	17	44152760	T	G	0.2406	2.28e-13	1	rs56280951	136	KANSL1	0	intronic	2.917	6	4	5	1	0	0
rs62060838	17:44153144:A:G	17	44153144	A	G	0.2406	2.32e-13	1	rs56280951	136	KANSL1	0	intronic	0.506	7	4	5	1	0	0
rs62060839	17:44153227:A:G	17	44153227	A	G	0.2406	2.32e-13	1	rs56280951	136	KANSL1	0	intronic	0.412	5	4	5	1	0	0
rs62060840	17:44153258:A:G	17	44153258	A	G	0.2406	2.29e-13	1	rs56280951	136	KANSL1	0	intronic	3.349	5	4	5	1	0	0
rs62060841	17:44153386:A:T	17	44153386	A	T	0.2406	2.32e-13	1	rs56280951	136	KANSL1	0	intronic	1.103	5	4	5	1	0	0
rs62060842	17:44153607:A:T	17	44153607	T	A	0.2396	2.32e-13	1	rs62060842	136	KANSL1	0	intronic	1.109	5	4	5	1	0	0
rs62060843	17:44153626:C:T	17	44153626	C	T	0.2406	2.33e-13	1	rs56280951	136	KANSL1	0	intronic	0.509	6	4	5	1	0	0
rs62060844	17:44153836:C:T	17	44153836	C	T	0.2416	1.26e-13	1	rs62060844	136	KANSL1	0	intronic	1.789	7	4	5	1	0	0
rs76154201	17:44154033:C:T	17	44154033	T	C	0.2406	2.33e-13	1	rs56280951	136	KANSL1	0	intronic	4.297	7	4	5	1	0	0
rs75530705	17:44154048:C:T	17	44154048	C	T	0.2406	2.33e-13	1	rs56280951	136	KANSL1	0	intronic	0.099	7	4	5	1	0	0
rs112197756	17:44154105:A:G	17	44154105	A	G	0.2406	2.33e-13	1	rs56280951	136	KANSL1	0	intronic	4.875	6	4	5	1	0	0
rs62060845	17:44154393:A:G	17	44154393	A	G	0.2406	2.33e-13	1	rs56280951	136	KANSL1	0	intronic	0.35	6	1	5	1	0	0
rs62060846	17:44154461:A:C	17	44154461	A	C	0.2406	2.33e-13	1	rs56280951	136	KANSL1	0	intronic	1.289	5	2	5	1	0	0
rs74481389	17:44154607:C:T	17	44154607	T	C	0.2406	2.33e-13	1	rs56280951	136	KANSL1	0	intronic	6.337	5	4	5	1	0	0
rs62060847	17:44154946:C:T	17	44154946	C	T	0.2406	2.33e-13	1	rs56280951	136	KANSL1	0	intronic	3.011	7	4	5	1	0	0
rs56100031	17:44155157:C:T	17	44155157	C	T	0.2406	2.33e-13	1	rs56280951	136	KANSL1	0	intronic	2.491	6	4	5	1	0	0
rs55972730	17:44155707:C:T	17	44155707	C	T	0.2406	2.4e-13	1	rs56280951	136	KANSL1	0	intronic	0.81	7	2	5	1	0	0
rs2066899	17:44155732:C:T	17	44155732	C	T	0.2465	4.95e-13	1	rs2532289	136	KANSL1	0	intronic	0.254	NA	2	5	1	0	0
rs2316954	17:44156167:A:G	17	44156167	G	A	0.2406	2.33e-13	1	rs56280951	136	KANSL1	0	intronic	4.269	1a	2	5	1	0	0
rs1987152	17:44156180:A:G	17	44156180	A	G	0.2406	6.95e-13	1	rs56280951	136	KANSL1	0	intronic	8.397	NA	2	5	1	0	0
rs1987151	17:44156181:A:T	17	44156181	T	A	0.2406	6.95e-13	1	rs56280951	136	KANSL1	0	intronic	7.696	NA	2	5	1	0	0
rs17659881	17:44157597:A:G	17	44157597	A	G	0.2406	2.08e-13	1	rs56280951	136	KANSL1	0	intronic	3.72	1d	4	5	1	0	0
rs78938131	17:44157622:G:T	17	44157622	T	G	0.2406	2.33e-13	1	rs56280951	136	KANSL1	0	intronic	0.081	4	4	5	1	0	0
rs62060850	17:44157982:A:T	17	44157982	A	T	0.2406	2.31e-13	1	rs56280951	136	KANSL1	0	intronic	6.144	7	4	5	1	0	0
rs62060851	17:44157992:C:T	17	44157992	T	C	0.2406	2.31e-13	1	rs56280951	136	KANSL1	0	intronic	7.997	6	4	5	1	0	0
rs1476554	17:44159102:C:T	17	44159102	C	T	0.2406	2.8e-13	1	rs56280951	136	KANSL1	0	intronic	1.332	NA	4	5	1	0	0
rs77138434	17:44159555:A:C	17	44159555	C	A	0.2406	2.3e-13	1	rs56280951	136	KANSL1	0	intronic	2.22	5	4	5	1	0	0
rs111913701	17:44159631:G:T	17	44159631	T	G	0.2406	2.3e-13	1	rs56280951	136	KANSL1	0	intronic	3.243	7	4	5	1	0	0
rs111519055	17:44159672:A:G	17	44159672	A	G	0.2406	2.3e-13	1	rs56280951	136	KANSL1	0	intronic	7.422	5	4	5	1	0	0
rs17576200	17:44159988:A:G	17	44159988	G	A	0.2406	2.24e-13	1	rs56280951	136	KANSL1	0	intronic	4.824	5	3	5	1	0	0
rs62060852	17:44160050:A:G	17	44160050	G	A	0.2406	2.24e-13	1	rs56280951	136	KANSL1	0	intronic	0.561	5	2	5	1	0	0
rs62060853	17:44160592:A:G	17	44160592	G	A	0.2406	2.24e-13	1	rs56280951	136	KANSL1	0	intronic	2.481	7	2	5	1	0	0
rs17660017	17:44160674:C:G	17	44160674	G	C	0.2406	2.24e-13	1	rs56280951	136	KANSL1	0	intronic	0.228	6	4	5	1	0	0
rs55987700	17:44161146:G:T	17	44161146	T	G	0.2406	2.25e-13	1	rs56280951	136	KANSL1	0	intronic	5.905	6	4	5	1	0	0
rs113788190	17:44161302:A:G	17	44161302	A	G	0.2406	2.31e-13	1	rs56280951	136	KANSL1	0	intronic	3.903	6	4	5	1	0	0
rs112364920	17:44161360:A:T	17	44161360	A	T	0.2396	2.31e-13	1	rs140412994	136	KANSL1	0	intronic	0.499	6	4	5	1	0	0
rs80028338	17:44161470:A:C	17	44161470	A	C	0.2406	7.55e-10	1	rs56280951	136	KANSL1	0	intronic	0.496	7	4	5	1	0	0
rs113955100	17:44161522:A:C	17	44161522	A	C	0.2406	2.29e-13	1	rs56280951	136	KANSL1	0	intronic	3.939	6	4	5	1	0	0
rs62060855	17:44161860:C:T	17	44161860	C	T	0.2406	2.25e-13	1	rs56280951	136	KANSL1	0	intronic	3.471	7	4	5	1	0	0
rs62060856	17:44161875:A:C	17	44161875	A	C	0.2406	2.25e-13	1	rs56280951	136	KANSL1	0	intronic	3.844	7	4	5	1	0	0
rs2316955	17:44161985:G:T	17	44161985	T	G	0.2406	2.25e-13	1	rs56280951	136	KANSL1	0	intronic	3.341	6	4	5	1	0	0
rs2316956	17:44162056:A:T	17	44162056	T	A	0.2256	5.06e-13	1	rs2316956	136	KANSL1	0	intronic	5.076	6	4	5	1	0	0
rs17660065	17:44162284:C:T	17	44162284	T	C	0.2406	2.25e-13	1	rs56280951	136	KANSL1	0	intronic	5.776	1f	4	5	1	0	0
rs8080583	17:44162597:A:C	17	44162597	C	A	0.2465	4.81e-13	1	rs2532289	136	KANSL1	0	intronic	2.644	1d	4	5	1	0	0
rs55864131	17:44163411:C:T	17	44163411	T	C	0.2406	2.25e-13	1	rs56280951	136	KANSL1	0	intronic	9.157	6	4	5	1	0	0
rs62060858	17:44164090:C:G	17	44164090	G	C	0.2406	2.39e-13	1	rs56280951	136	KANSL1	0	intronic	1.436	7	4	5	1	0	0
rs62060859	17:44164133:A:G	17	44164133	G	A	0.2406	2.37e-13	1	rs56280951	136	KANSL1	0	intronic	0.25	6	4	5	1	0	0
rs55692232	17:44164323:A:G	17	44164323	G	A	0.2406	2.42e-13	1	rs56280951	136	KANSL1	0	intronic	0.746	7	4	5	1	0	0
rs3912063	17:44165049:A:G	17	44165049	A	G	0.2406	5.93e-13	1	rs56280951	136	KANSL1	0	intronic	4.259	NA	4	5	1	0	0
rs3912062	17:44165069:A:G	17	44165069	A	G	0.2406	6.33e-13	1	rs56280951	136	KANSL1	0	intronic	0.295	NA	4	5	1	0	0
rs3912061	17:44165098:C:T	17	44165098	C	T	0.2406	2.51e-13	1	rs56280951	136	KANSL1	0	intronic	0.013	NA	4	5	1	0	0
rs3865315	17:44165169:C:T	17	44165169	C	T	0.2465	9.19e-13	1	rs2532289	136	KANSL1	0	intronic	0.676	6	4	5	1	0	0
rs3912060	17:44165435:C:T	17	44165435	C	T	0.2396	2.03e-13	1	rs3912060	136	KANSL1	0	intronic	0.275	NA	4	5	1	0	0
rs55955207	17:44165594:A:C	17	44165594	C	A	0.2396	4.76e-13	1	rs55955207	136	KANSL1	0	intronic	1.311	5	4	5	1	0	0
rs55735563	17:44165596:C:T	17	44165596	C	T	0.2396	4.76e-13	1	rs55955207	136	KANSL1	0	intronic	2.581	5	4	5	1	0	0
rs17660132	17:44165803:C:T	17	44165803	T	C	0.2406	2.03e-13	1	rs56280951	136	KANSL1	0	intronic	3.841	1f	4	5	1	0	0
rs74348235	17:44165852:A:G	17	44165852	A	G	0.2406	2.51e-13	1	rs56280951	136	KANSL1	0	intronic	3.083	7	4	5	1	0	0
rs62061764	17:44166197:A:G	17	44166197	A	G	0.2406	2e-13	1	rs56280951	136	KANSL1	0	intronic	2.764	7	4	5	1	0	0
rs17660167	17:44166311:C:T	17	44166311	C	T	0.2406	2.43e-13	1	rs56280951	136	KANSL1	0	intronic	0.456	6	4	5	1	0	0
rs17660228	17:44166500:A:G	17	44166500	G	A	0.2406	2.4e-13	1	rs56280951	136	KANSL1	0	intronic	3.795	6	4	5	1	0	0
rs17660251	17:44166646:C:T	17	44166646	C	T	0.2406	2.96e-13	1	rs56280951	136	KANSL1	0	intronic	2.406	6	4	5	1	0	0
rs17660294	17:44167101:C:T	17	44167101	T	C	0.2406	2.44e-13	1	rs56280951	136	KANSL1	0	intronic	2.826	1f	4	5	1	0	0
rs62061766	17:44167464:A:G	17	44167464	G	A	0.2406	2.44e-13	1	rs56280951	136	KANSL1	0	intronic	3.653	6	4	5	1	0	0
rs79923630	17:44167661:G:T	17	44167661	G	T	0.2406	2.44e-13	1	rs56280951	136	KANSL1	0	intronic	3.594	7	4	5	1	0	0
rs62061767	17:44167729:A:G	17	44167729	A	G	0.2406	2.44e-13	1	rs56280951	136	KANSL1	0	intronic	7.838	7	4	5	1	0	0
rs111364350	17:44168508:C:T	17	44168508	C	T	0.2406	2.31e-13	1	rs56280951	136	KANSL1	0	intronic	0.612	5	4	5	1	0	0
rs2097760	17:44168677:A:G	17	44168677	A	G	0.2465	5.17e-13	1	rs2532289	136	KANSL1	0	intronic	4.336	NA	4	5	1	0	0
rs62061770	17:44169377:C:G	17	44169377	G	C	0.2406	2.35e-13	1	rs56280951	136	KANSL1	0	intronic	10.05	7	4	5	1	0	0
rs62061771	17:44169406:A:G	17	44169406	G	A	0.2406	2.12e-13	1	rs56280951	136	KANSL1	0	intronic	13.63	7	4	5	1	0	0
rs62061772	17:44169437:C:T	17	44169437	T	C	0.2406	1.77e-13	1	rs56280951	136	KANSL1	0	intronic	0.577	7	4	5	1	0	0
rs111970616	17:44169581:C:T	17	44169581	T	C	0.2406	2.35e-13	1	rs56280951	136	KANSL1	0	intronic	1.18	6	4	5	1	0	0
rs62061788	17:44169759:A:G	17	44169759	G	A	0.2406	2.65e-13	1	rs56280951	136	KANSL1	0	intronic	0.547	7	4	5	1	0	0
rs62061789	17:44169769:C:T	17	44169769	C	T	0.2406	2.65e-13	1	rs56280951	136	KANSL1	0	intronic	5.308	6	4	5	1	0	0
rs17576631	17:44170018:C:G	17	44170018	G	C	0.2406	2.01e-13	1	rs56280951	136	KANSL1	0	intronic	3.369	1f	4	5	1	0	0
rs143143028	17:44170129:C:CAA	17	44170129	C	CAA	0.2406	2.83e-13	1	rs56280951	136	KANSL1	0	intronic	1.975	NA	4	5	1	0	0
rs112596352	17:44170238:A:G	17	44170238	G	A	0.2406	1.98e-13	1	rs56280951	136	KANSL1	0	intronic	4.51	6	4	5	1	0	0
rs62061790	17:44170414:A:G	17	44170414	G	A	0.2406	1.98e-13	1	rs56280951	136	KANSL1	0	intronic	7.942	6	4	5	1	0	0
rs17660398	17:44170612:C:T	17	44170612	C	T	0.2406	2.39e-13	1	rs56280951	136	KANSL1	0	intronic	0.727	1f	4	5	1	0	0
rs62061791	17:44171024:C:T	17	44171024	T	C	0.2406	1.96e-13	1	rs56280951	136	KANSL1	0	intronic	5.759	6	4	5	1	0	0
rs62061792	17:44171554:A:G	17	44171554	G	A	0.2406	2.53e-13	1	rs56280951	136	KANSL1	0	intronic	3.324	5	4	5	1	0	0
rs62061793	17:44171565:A:C	17	44171565	C	A	0.2406	2.34e-13	1	rs56280951	136	KANSL1	0	intronic	0.005	5	4	5	1	0	0
rs17576695	17:44172327:A:T	17	44172327	T	A	0.2406	1.98e-13	1	rs56280951	136	KANSL1	0	intronic	0.793	6	4	5	1	0	0
rs80020809	17:44172391:C:T	17	44172391	C	T	0.2406	2.28e-13	1	rs56280951	136	KANSL1	0	intronic	1.657	7	4	5	1	0	0
rs77044307	17:44172408:C:G	17	44172408	C	G	0.2406	2.27e-13	1	rs56280951	136	KANSL1	0	intronic	0.402	6	4	5	1	0	0
rs146453014	17:44172493:A:AT	17	44172493	A	AT	0.2396	3.55e-13	1	rs146453014	136	KANSL1	0	intronic	0.946	NA	4	5	1	0	0
rs79348289	17:44172698:C:T	17	44172698	T	C	0.2406	2.04e-13	1	rs56280951	136	KANSL1	0	intronic	4.885	6	4	5	1	0	0
rs75412750	17:44172773:C:T	17	44172773	C	T	0.2406	2.04e-13	1	rs56280951	136	KANSL1	0	intronic	4.393	7	4	5	1	0	0
rs62061795	17:44173179:A:C	17	44173179	C	A	0.2406	2.04e-13	1	rs56280951	136	KANSL1	0	intronic	7.174	6	4	5	1	0	0
rs17576709	17:44173356:C:G	17	44173356	C	G	0.2406	2.11e-13	1	rs56280951	136	KANSL1	0	intronic	1.048	6	4	5	1	0	0
rs62061796	17:44173408:A:G	17	44173408	G	A	0.2406	2.11e-13	1	rs56280951	136	KANSL1	0	intronic	1.544	7	4	5	1	0	0
rs62061798	17:44173812:A:G	17	44173812	G	A	0.2396	3.99e-13	1	rs62061798	136	KANSL1	0	intronic	3.943	7	5	5	1	0	0
rs139282381	17:44173878:G:GT	17	44173878	G	GT	0.2396	4.95e-13	1	rs62061798	136	KANSL1	0	intronic	1.105	NA	5	5	1	0	0
rs62061799	17:44174068:C:T	17	44174068	T	C	0.2416	9.88e-13	1	rs62061799	136	KANSL1	0	intronic	1.642	6	5	5	1	0	0
rs62061800	17:44174109:C:G	17	44174109	G	C	0.2406	1.47e-12	1	rs56280951	136	KANSL1	0	intronic	1.217	7	5	5	1	0	0
rs62061801	17:44174235:A:G	17	44174235	A	G	0.2406	2.58e-13	1	rs56280951	136	KANSL1	0	intronic	2.098	7	5	5	1	0	0
rs62061802	17:44174351:A:T	17	44174351	T	A	0.2406	2.19e-13	1	rs56280951	136	KANSL1	0	intronic	3.787	5	5	5	1	0	0
rs62061803	17:44174513:A:C	17	44174513	C	A	0.2396	2.08e-13	1	rs62061803	136	KANSL1	0	intronic	5.607	6	5	5	1	0	0
rs55900347	17:44176092:A:G	17	44176092	G	A	0.2406	1.83e-13	1	rs56280951	136	KANSL1	0	intronic	0.606	5	5	5	1	0	0
rs56240678	17:44176170:C:G	17	44176170	C	G	0.2406	2.04e-13	1	rs56280951	136	KANSL1	0	intronic	1.812	5	5	5	1	0	0
rs55825513	17:44176215:A:G	17	44176215	G	A	0.2406	3.38e-13	1	rs56280951	136	KANSL1	0	intronic	9.064	5	5	5	1	0	0
rs62061807	17:44177097:C:T	17	44177097	C	T	0.2406	3.16e-13	1	rs56280951	136	KANSL1	0	intronic	2.599	4	2	5	1	0	0
rs62061808	17:44177337:C:T	17	44177337	C	T	0.2406	2.04e-13	1	rs56280951	136	KANSL1	0	intronic	3.634	4	2	5	1	0	0
rs77604208	17:44177669:C:T	17	44177669	C	T	0.2406	2e-13	1	rs56280951	136	KANSL1	0	intronic	0.306	4	5	5	1	0	0
rs80120913	17:44177755:C:G	17	44177755	C	G	0.2406	2.16e-13	1	rs56280951	136	KANSL1	0	intronic	0.012	4	5	5	1	0	0
rs17660464	17:44177993:A:C	17	44177993	C	A	0.2406	2.04e-13	1	rs56280951	136	KANSL1	0	intronic	4.151	1f	5	5	1	0	0
rs17576779	17:44178272:C:T	17	44178272	C	T	0.2406	2.04e-13	1	rs56280951	136	KANSL1	0	intronic	0.184	1f	2	7	1	0	0
rs17660488	17:44178337:C:T	17	44178337	T	C	0.2406	2.04e-13	1	rs56280951	136	KANSL1	0	intronic	3.133	1d	2	7	1	0	0
rs62061809	17:44178839:C:T	17	44178839	T	C	0.2406	2e-13	1	rs56280951	136	KANSL1	0	intronic	4.378	4	1	7	1	0	0
rs62061810	17:44178884:A:G	17	44178884	G	A	0.2406	1.95e-13	1	rs56280951	136	KANSL1	0	intronic	3.986	2b	1	7	1	0	0
rs111957446	17:44179723:C:T	17	44179723	T	C	0.2406	1.58e-13	1	rs56280951	136	KANSL1	0	intronic	3.379	7	2	5	1	0	0
rs112102887	17:44179749:A:G	17	44179749	G	A	0.2406	2.01e-13	1	rs56280951	136	KANSL1	0	intronic	3.106	6	2	5	1	0	0
rs112893440	17:44179969:A:G	17	44179969	G	A	0.2406	2.06e-13	1	rs56280951	136	KANSL1	0	intronic	3.8	5	2	5	1	0	0
rs17576842	17:44179992:A:G	17	44179992	A	G	0.2406	2.02e-13	1	rs56280951	136	KANSL1	0	intronic	5.007	1f	2	5	1	0	0
rs62061811	17:44180173:G:T	17	44180173	T	G	0.2406	2.06e-13	1	rs56280951	136	KANSL1	0	intronic	8.685	5	5	5	1	0	0
rs17576870	17:44180442:A:G	17	44180442	A	G	0.2406	2.07e-13	1	rs56280951	136	KANSL1	0	intronic	5.565	1f	5	5	1	0	0
rs17660595	17:44180954:A:G	17	44180954	A	G	0.2406	2.08e-13	1	rs56280951	136	KANSL1	0	intronic	1.368	1f	5	5	1	0	0
rs62061812	17:44180997:C:T	17	44180997	C	T	0.2406	2.08e-13	1	rs56280951	136	KANSL1	0	intronic	7.494	4	5	5	1	0	0
rs62061813	17:44181118:A:G	17	44181118	G	A	0.2406	1.81e-13	1	rs56280951	136	KANSL1	0	intronic	1.076	NA	5	5	1	0	0
rs111952388	17:44181454:C:T	17	44181454	C	T	0.2406	1.82e-13	1	rs56280951	136	KANSL1	0	intronic	1.9	6	5	5	1	0	0
rs62061814	17:44181508:G:T	17	44181508	T	G	0.2406	1.85e-13	1	rs56280951	136	KANSL1	0	intronic	1.386	7	5	5	1	0	0
rs62061815	17:44181681:A:G	17	44181681	A	G	0.2406	2.09e-13	1	rs56280951	136	KANSL1	0	intronic	0.538	5	5	5	1	0	0
rs17576954	17:44181933:C:T	17	44181933	T	C	0.2396	2.09e-13	1	rs17576954	136	KANSL1	0	intronic	5.707	1f	5	5	1	0	0
rs77924366	17:44182181:C:T	17	44182181	T	C	0.2406	2.07e-13	1	rs56280951	136	KANSL1	0	intronic	1.158	5	4	5	1	0	0
rs62061816	17:44182336:A:C	17	44182336	C	A	0.2406	2.46e-13	1	rs56280951	136	KANSL1	0	intronic	0.991	7	4	5	1	0	0
rs62061817	17:44182706:A:G	17	44182706	A	G	0.2406	1.78e-13	1	rs56280951	136	KANSL1	0	intronic	5.26	7	4	5	1	0	0
rs112790197	17:44182845:T:TG	17	44182845	T	TG	0.2406	2.87e-13	1	rs56280951	136	KANSL1	0	intronic	3.153	NA	4	5	1	0	0
rs62061818	17:44182917:C:G	17	44182917	C	G	0.2386	2.02e-13	1	rs75330746	136	KANSL1	0	intronic	1.968	6	4	5	1	0	0
rs75330746	17:44182955:C:T	17	44182955	C	T	0.2386	1.2e-13	1	rs75330746	136	KANSL1	0	intronic	2.15	6	4	5	1	0	0
rs75183956	17:44182956:A:G	17	44182956	A	G	0.2386	1.2e-13	1	rs75330746	136	KANSL1	0	intronic	0.283	6	4	5	1	0	0
rs371996525	17:44183317:A:C	17	44183317	C	A	0.2435	2e-13	1	rs371996525	136	KANSL1	0	intronic	4.131	5	4	5	1	0	0
rs111676341	17:44183403:A:G	17	44183403	A	G	0.2406	2.02e-13	1	rs56280951	136	KANSL1	0	intronic	5.829	5	4	5	1	0	0
rs17576989	17:44183616:A:C	17	44183616	C	A	0.2406	2.02e-13	1	rs56280951	136	KANSL1	0	intronic	5.22	1f	4	5	1	0	0
rs79923708	17:44183790:A:G	17	44183790	G	A	0.2406	2.42e-13	1	rs56280951	136	KANSL1	0	intronic	0.414	7	4	5	1	0	0
rs141004635	17:44184194:G:GAACTGAGGAGATATGGA	17	44184194	G	GAACTGAGGAGATATGGA	0.2406	3.79e-12	1	rs56280951	136	KANSL1	0	intronic	0.758	NA	4	5	1	0	0
rs79346219	17:44184375:A:G	17	44184375	A	G	0.2406	2.72e-13	1	rs56280951	136	KANSL1	0	intronic	3.577	5	2	5	1	0	0
rs73984689	17:44184404:A:G	17	44184404	G	A	0.2406	2.43e-13	1	rs56280951	136	KANSL1	0	intronic	5.124	5	2	7	1	0	0
rs111295615	17:44184428:C:T	17	44184428	T	C	0.2406	2.59e-13	1	rs56280951	136	KANSL1	0	intronic	3.867	4	2	7	1	0	0
rs111905143	17:44184808:C:G	17	44184808	C	G	0.2396	7.9e-14	1	rs111905143	136	KANSL1	0	intronic	2.879	5	2	7	1	0	0
rs76761511	17:44185245:A:C	17	44185245	C	A	0.2406	2.04e-13	1	rs56280951	136	KANSL1	0	intronic	0.739	5	2	7	1	0	0
rs111548998	17:44185427:A:AT	17	44185427	A	AT	0.2406	2.67e-12	1	rs56280951	136	KANSL1	0	intronic	2.99	NA	2	7	1	0	0
rs62061820	17:44185431:C:T	17	44185431	T	C	0.2465	1.02e-12	1	rs2532289	136	KANSL1	0	intronic	5.032	5	2	7	1	0	0
rs62061821	17:44186055:A:G	17	44186055	G	A	0.2406	3.06e-13	1	rs56280951	136	KANSL1	0	intronic	2.989	2b	2	7	1	0	0
rs16940904	17:44186063:C:T	17	44186063	C	T	0.2465	1.02e-12	1	rs2532289	136	KANSL1	0	intronic	1.32	4	2	7	1	0	0
rs17577024	17:44186252:A:G	17	44186252	G	A	0.2406	2.14e-13	1	rs56280951	136	KANSL1	0	intronic	0.856	1f	2	7	1	0	0
rs17577052	17:44186301:C:T	17	44186301	T	C	0.2406	2.14e-13	1	rs56280951	136	KANSL1	0	intronic	8.007	1b	2	7	1	0	0
rs77635460	17:44186593:C:T	17	44186593	T	C	0.2406	2.62e-13	1	rs56280951	136	KANSL1	0	intronic	5.124	5	2	7	1	0	0
rs62061822	17:44186894:A:C	17	44186894	A	C	0.2416	2.14e-13	1	rs62061822	136	KANSL1	0	intronic	2.837	6	2	7	1	0	0
rs9303525	17:44187257:A:G	17	44187257	A	G	0.2465	3.51e-13	1	rs2532289	136	KANSL1	0	intronic	2.711	1b	2	7	1	0	0
rs17577094	17:44187492:A:G	17	44187492	A	G	0.2406	2.14e-13	1	rs56280951	136	KANSL1	0	intronic	4.008	1f	4	7	1	0	0
rs17577159	17:44188477:G:T	17	44188477	T	G	0.2406	2.09e-13	1	rs56280951	136	KANSL1	0	intronic	4.113	1f	5	5	1	0	0
rs62061823	17:44188645:C:T	17	44188645	C	T	0.2406	2.03e-13	1	rs56280951	136	KANSL1	0	intronic	2.426	7	5	5	1	0	0
rs56280414	17:44188672:G:GTT	17	44188672	G	GTT	0.2406	7.07e-13	1	rs56280951	136	KANSL1	0	intronic	1.596	NA	5	5	1	0	0
rs62061824	17:44188755:C:T	17	44188755	T	C	0.2406	2.14e-13	1	rs56280951	136	KANSL1	0	intronic	4.331	6	5	5	1	0	0
rs55794067	17:44188764:C:T	17	44188764	T	C	0.2406	2.14e-13	1	rs56280951	136	KANSL1	0	intronic	4.413	6	5	5	1	0	0
rs17660847	17:44189373:C:T	17	44189373	C	T	0.2406	2.21e-13	1	rs56280951	136	KANSL1	0	intronic	1.135	6	5	5	1	0	0
rs17660865	17:44189408:C:T	17	44189408	T	C	0.2406	2.21e-13	1	rs56280951	136	KANSL1	0	intronic	9.875	6	5	5	1	0	0
rs112480703	17:44189799:C:T	17	44189799	T	C	0.2386	3.05e-12	1	rs112480703	136	KANSL1	0	intronic	3.862	7	5	5	1	0	0
rs79772780	17:44189855:A:G	17	44189855	G	A	0.2296	2.51e-12	1	rs76640332	136	KANSL1	0	intronic	2.426	7	5	5	1	0	0
rs76640332	17:44189858:A:G	17	44189858	G	A	0.2296	2.22e-12	1	rs76640332	136	KANSL1	0	intronic	0.199	7	5	5	1	0	0
rs78929339	17:44189910:A:G	17	44189910	A	G	0.2396	1.24e-12	1	rs78929339	136	KANSL1	0	intronic	4.421	7	5	5	1	0	0
rs62061845	17:44190156:C:T	17	44190156	T	C	0.2386	4.68e-11	1	rs62061845	136	KANSL1	0	intronic	0.53	7	5	5	1	0	0
rs17660907	17:44191085:A:G	17	44191085	G	A	0.2406	2.27e-13	1	rs56280951	136	KANSL1	0	intronic	1.249	1f	5	5	1	0	0
rs17660936	17:44191159:C:T	17	44191159	C	T	0.2406	2.19e-13	1	rs56280951	136	KANSL1	0	intronic	2.183	1f	5	5	1	0	0
rs62061847	17:44191682:A:G	17	44191682	G	A	0.2406	2.04e-13	1	rs56280951	136	KANSL1	0	intronic	0.13	5	5	5	1	0	0
rs17577313	17:44191835:A:G	17	44191835	A	G	0.2406	2.32e-13	1	rs56280951	136	KANSL1	0	intronic	0.461	1f	5	5	1	0	0
rs4548919	17:44192395:G:T	17	44192395	G	T	0.2406	2.21e-13	1	rs56280951	136	KANSL1	0	intronic	1.049	6	5	5	1	0	0
rs4630591	17:44192568:C:T	17	44192568	C	T	0.2078	2.92e-13	1	rs4630591	136	KANSL1	0	intronic	0.795	6	5	5	1	0	0
rs35524223	17:44192590:A:T	17	44192590	T	A	0.2406	1.17e-11	1	rs35524223	136	KANSL1	0	intronic	4.366	6	5	5	1	0	0
rs4606752	17:44192618:A:G	17	44192618	A	G	0.2396	2.17e-13	1	rs4606752	136	KANSL1	0	intronic	4.058	7	5	5	1	0	0
rs17577369	17:44192923:A:G	17	44192923	A	G	0.2406	5.05e-13	1	rs56280951	136	KANSL1	0	intronic	7.431	6	2	5	1	0	0
rs62061848	17:44192946:C:T	17	44192946	C	T	0.2406	6.67e-13	1	rs56280951	136	KANSL1	0	intronic	1.293	7	2	5	1	0	0
rs17661015	17:44192957:C:T	17	44192957	T	C	0.2406	1.51e-12	1	rs56280951	136	KANSL1	0	intronic	4.906	6	2	5	1	0	0
rs17661027	17:44193097:A:C	17	44193097	C	A	0.2406	2.4e-13	1	rs56280951	136	KANSL1	0	intronic	2.15	1f	2	5	1	0	0
rs62061849	17:44193882:C:T	17	44193882	C	T	0.2406	2.71e-13	1	rs56280951	136	KANSL1	0	intronic	1.749	5	1	5	1	0	0
rs17661045	17:44194152:A:T	17	44194152	T	A	0.2406	2.71e-13	1	rs56280951	136	KANSL1	0	intronic	4.178	1f	1	5	1	0	0
rs17577447	17:44194381:A:T	17	44194381	T	A	0.2406	2.76e-13	1	rs56280951	136	KANSL1	0	intronic	3.51	6	5	5	1	0	0
rs62061850	17:44194519:C:T	17	44194519	T	C	0.2406	2.71e-13	1	rs56280951	136	KANSL1	0	intronic	5.984	5	2	5	1	0	0
rs111880194	17:44194621:C:G	17	44194621	C	G	0.2406	2.93e-13	1	rs56280951	136	KANSL1	0	intronic	0.742	5	5	5	1	0	0
rs10514901	17:44194735:G:T	17	44194735	G	T	0.2406	2.75e-13	1	rs56280951	136	KANSL1	0	intronic	2.512	1f	5	5	1	0	0
rs17577496	17:44194835:C:T	17	44194835	T	C	0.2406	2.64e-13	1	rs56280951	136	KANSL1	0	intronic	1.678	1f	2	5	1	0	0
rs62061851	17:44194891:C:T	17	44194891	C	T	0.2406	2.69e-13	1	rs56280951	136	KANSL1	0	intronic	0.014	6	2	5	1	0	0
rs62061852	17:44195424:A:C	17	44195424	A	C	0.2406	2.71e-13	1	rs56280951	136	KANSL1	0	intronic	2.036	2b	2	5	1	0	0
rs727425	17:44195495:A:G	17	44195495	G	A	0.2406	2.71e-13	1	rs56280951	136	KANSL1	0	intronic	4.922	NA	2	5	1	0	0
rs17661141	17:44196015:C:G	17	44196015	C	G	0.2396	2.71e-13	1	rs17661141	136	KANSL1	0	intronic	3.16	1f	2	7	1	0	0
rs62061853	17:44196125:C:T	17	44196125	T	C	0.2406	2.45e-13	1	rs56280951	136	KANSL1	0	intronic	5.914	5	2	7	1	0	0
rs1468241	17:44196153:A:G	17	44196153	A	G	0.2406	3.29e-13	1	rs56280951	136	KANSL1	0	intronic	2.301	NA	2	7	1	0	0
rs112813897	17:44196799:A:G	17	44196799	G	A	0.2406	2.66e-13	1	rs56280951	136	KANSL1	0	intronic	2.294	7	5	5	1	0	0
rs113909426	17:44196822:A:G	17	44196822	G	A	0.2406	2.91e-13	1	rs56280951	136	KANSL1	0	intronic	0.594	6	5	5	1	0	0
rs111678697	17:44197032:C:T	17	44197032	T	C	0.2406	2.61e-13	1	rs56280951	136	KANSL1	0	intronic	0.212	5	3	5	1	0	0
rs138190012	17:44197417:T:TGAA	17	44197417	T	TGAA	0.2406	4.32e-13	1	rs56280951	136	KANSL1	0	intronic	3.221	NA	2	5	1	0	0
rs4383188	17:44197603:C:T	17	44197603	T	C	0.2406	3.01e-13	1	rs56280951	136	KANSL1	0	intronic	4.019	1f	2	5	1	0	0
rs34256996	17:44197775:G:GCA	17	44197775	G	GCA	0.2406	1.58e-13	1	rs56280951	136	KANSL1	0	intronic	10.88	NA	2	5	1	0	0
rs1966345	17:44197806:C:T	17	44197806	T	C	0.2406	2.65e-13	1	rs56280951	136	KANSL1	0	intronic	6.065	NA	2	5	1	0	0
rs62061854	17:44198080:C:T	17	44198080	C	T	0.2406	2.67e-13	1	rs56280951	136	KANSL1	0	intronic	3.973	7	2	5	1	0	0
rs3087534	17:44198806:C:T	17	44198806	T	C	0.2406	2.66e-13	1	rs56280951	136	KANSL1	0	intronic	6.72	2a	2	7	1	0	0
rs111891516	17:44198962:T:TA	17	44198962	T	TA	0.2406	2.68e-13	1	rs56280951	136	KANSL1	0	intronic	2.743	NA	2	7	1	0	0
rs76924476	17:44199029:C:T	17	44199029	T	C	0.2416	3.05e-13	1	rs76924476	136	KANSL1	0	intronic	4.355	6	2	7	1	0	0
rs62061855	17:44199670:A:G	17	44199670	G	A	0.2406	1.6e-13	1	rs56280951	136	KANSL1	0	intronic	6.086	4	2	7	1	0	0
rs62061856	17:44200015:C:T	17	44200015	T	C	0.2406	8.41e-13	1	rs56280951	136	KANSL1	0	intronic	7.175	5	2	5	1	0	0
rs62061858	17:44200033:C:T	17	44200033	T	C	0.2396	5.18e-13	1	rs111905143	136	KANSL1	0	intronic	3.471	5	2	5	1	0	0
rs112560196	17:44200078:A:T	17	44200078	A	T	0.2406	2.69e-13	1	rs56280951	136	KANSL1	0	intronic	3.511	5	2	5	1	0	0
rs75652502	17:44200510:A:C	17	44200510	C	A	0.2406	2.72e-13	1	rs56280951	136	KANSL1	0	intronic	1.049	6	4	5	1	0	0
rs62061859	17:44201109:C:G	17	44201109	C	G	0.2416	2.72e-13	1	rs62061859	136	KANSL1	0	intronic	2.145	7	2	5	1	0	0
rs55802590	17:44201344:C:G	17	44201344	G	C	0.2406	2.74e-13	1	rs56280951	136	KANSL1	0	intronic	4.955	6	4	5	1	0	0
rs56257094	17:44201667:A:G	17	44201667	G	A	0.2406	3.4e-13	1	rs56280951	136	KANSL1	0	intronic	10.11	5	4	5	1	0	0
rs55672516	17:44201680:A:C	17	44201680	A	C	0.2406	3.4e-13	1	rs56280951	136	KANSL1	0	intronic	5.14	5	4	5	1	0	0
rs112073200	17:44201791:C:G	17	44201791	G	C	0.2406	3.23e-13	1	rs56280951	136	KANSL1	0	intronic	2.123	5	4	5	1	0	0
rs62063163	17:44201865:C:T	17	44201865	C	T	0.2376	2.88e-13	1	rs62063163	136	KANSL1	0	intronic	8.946	7	2	5	1	0	0
rs62063164	17:44201887:C:T	17	44201887	C	T	0.2376	2.88e-13	1	rs62063163	136	KANSL1	0	intronic	4.436	7	2	5	1	0	0
rs62063165	17:44202147:A:G	17	44202147	A	G	0.2406	2.88e-13	1	rs56280951	136	KANSL1	0	intronic	4.174	5	4	5	1	0	0
rs62063166	17:44202231:A:G	17	44202231	A	G	0.2406	2.88e-13	1	rs56280951	136	KANSL1	0	intronic	9.042	5	4	5	1	0	0
rs55669501	17:44202564:A:G	17	44202564	G	A	0.2406	3.39e-13	1	rs56280951	136	KANSL1	0	intronic	9.115	4	4	5	1	0	0
rs55686102	17:44202608:C:T	17	44202608	C	T	0.2406	3.44e-13	1	rs56280951	136	KANSL1	0	intronic	0.086	2b	4	5	1	0	0
rs55885063	17:44202952:C:G	17	44202952	C	G	0.2406	3.39e-13	1	rs56280951	136	KANSL1	0	intronic	2.602	7	2	5	1	0	0
rs56273589	17:44203131:C:G	17	44203131	C	G	0.2416	3.34e-13	1	rs76380490	136	KANSL1	0	intronic	1.244	7	2	5	1	0	0
rs62063171	17:44203311:C:T	17	44203311	C	T	0.2416	3.36e-13	1	rs76380490	136	KANSL1	0	intronic	7.088	3a	2	5	1	0	0
rs62063172	17:44203366:C:T	17	44203366	T	C	0.2416	3.36e-13	1	rs76380490	136	KANSL1	0	intronic	6.506	4	2	5	1	0	0
rs76380490	17:44203413:C:T	17	44203413	C	T	0.2416	3.2e-13	1	rs76380490	136	KANSL1	0	intronic	8.602	4	4	5	1	0	0
rs113120855	17:44203520:C:T	17	44203520	C	T	0.2416	3.36e-13	1	rs76380490	136	KANSL1	0	intronic	7.24	5	4	5	1	0	0
rs149079649	17:44203806:C:CA	17	44203806	C	CA	0.2396	1.32e-13	1	rs149079649	136	KANSL1	0	intronic	2.753	NA	4	5	1	0	0
rs140412994	17:44203855:C:CTCAA	17	44203855	C	CTCAA	0.2396	7.4e-14	1	rs140412994	136	KANSL1	0	intronic	11.35	NA	4	5	1	0	0
rs77095128	17:44204304:G:T	17	44204304	T	G	0.2406	3.31e-13	1	rs56280951	136	KANSL1	0	intronic	8.218	3a	4	5	1	0	0
rs4581739	17:44204739:C:T	17	44204739	T	C	0.2406	3.58e-13	1	rs56280951	136	KANSL1	0	intronic	6.007	5	4	5	1	0	0
rs113638513	17:44204749:A:G	17	44204749	A	G	0.2406	3.58e-13	1	rs56280951	136	KANSL1	0	intronic	5.282	5	4	5	1	0	0
rs62063174	17:44205122:C:G	17	44205122	C	G	0.2406	2.75e-13	1	rs56280951	136	KANSL1	0	intronic	2.955	7	4	5	1	0	0
rs113399561	17:44205350:A:ATT	17	44205350	A	ATT	0.2386	7.17e-13	1	rs113399561	136	KANSL1	0	intronic	1.388	NA	4	5	1	0	0
rs4471723	17:44205690:C:T	17	44205690	C	T	0.2465	4.98e-13	1	rs4471723	136	KANSL1	0	intronic	1.641	6	2	5	1	0	0
rs1122381	17:44205839:A:G	17	44205839	A	G	0.2406	3.02e-13	1	rs56280951	136	KANSL1	0	intronic	4.494	NA	2	5	1	0	0
rs1122380	17:44206079:C:T	17	44206079	C	T	0.2406	2.35e-13	1	rs56280951	136	KANSL1	0	intronic	3.129	NA	2	7	1	0	0
rs62063200	17:44206482:C:T	17	44206482	C	T	0.2406	2.35e-13	1	rs56280951	136	KANSL1	0	intronic	4.714	5	4	5	1	0	0
rs10514903	17:44206646:C:G	17	44206646	C	G	0.2406	2.37e-13	1	rs56280951	136	KANSL1	0	intronic	2.457	1f	2	5	1	0	0
rs17661348	17:44207066:A:G	17	44207066	A	G	0.2406	2.76e-13	1	rs56280951	136	KANSL1	0	intronic	8.861	1f	4	5	1	0	0
rs62063201	17:44207360:C:T	17	44207360	C	T	0.2406	4.47e-13	1	rs56280951	136	KANSL1	0	intronic	3.17	7	4	5	1	0	0
rs113758975	17:44207523:A:T	17	44207523	T	A	0.2406	8.19e-14	1	rs56280951	136	KANSL1	0	intronic	2.042	7	2	5	1	0	0
rs17661385	17:44207778:A:G	17	44207778	A	G	0.2406	2.71e-13	1	rs56280951	136	KANSL1	0	intronic	5.092	1f	2	5	1	0	0
rs10514904	17:44207887:C:T	17	44207887	C	T	0.2406	3.96e-13	1	rs56280951	136	KANSL1	0	intronic	6.32	1f	2	7	1	0	0
rs142524806	17:44207900:A:ACT	17	44207900	A	ACT	0.2406	4.03e-13	1	rs56280951	136	KANSL1	0	intronic	6.265	NA	2	7	1	0	0
rs660010	18:53310969:C:G	18	53310969	G	C	0.1352	4.59e-13	1	rs660010	221	TCF4	0	intronic	0.097	7	9	15	1	0	0
rs79301522	17:44207932:A:G	17	44207932	A	G	0.2406	1.31e-13	1	rs56280951	136	KANSL1	0	intronic	3.932	5	2	7	1	0	0
rs17661428	17:44208144:C:G	17	44208144	C	G	0.2396	2.35e-13	1	rs4606752	136	KANSL1	0	intronic	0.109	1f	2	7	1	0	0
rs17577877	17:44208218:A:G	17	44208218	A	G	0.2396	2.35e-13	1	rs4606752	136	KANSL1	0	intronic	8.337	1f	2	7	1	0	0
rs8070942	17:44208674:G:T	17	44208674	G	T	0.2465	4.24e-13	1	rs2532289	136	KANSL1	0	intronic	0.428	6	2	5	1	0	0
rs62063202	17:44208945:C:T	17	44208945	C	T	0.2406	2.76e-13	1	rs56280951	136	KANSL1	0	intronic	6.221	5	2	5	1	0	0
rs62063203	17:44209313:C:T	17	44209313	T	C	0.2406	2.78e-13	1	rs56280951	136	KANSL1	0	intronic	5.444	5	4	5	1	0	0
rs111724389	17:44209364:A:G	17	44209364	G	A	0.2406	2.78e-13	1	rs56280951	136	KANSL1	0	intronic	0.445	5	4	5	1	0	0
rs112401617	17:44209474:A:T	17	44209474	A	T	0.2406	2.78e-13	1	rs56280951	136	KANSL1	0	intronic	4.434	7	4	5	1	0	0
rs17577954	17:44209628:C:T	17	44209628	T	C	0.2406	2.59e-13	1	rs56280951	136	KANSL1	0	intronic	2.336	6	4	5	1	0	0
rs55780786	17:44209875:C:T	17	44209875	T	C	0.2406	2.31e-13	1	rs56280951	136	KANSL1	0	intronic	2.814	7	4	5	1	0	0
rs3089	17:44209919:C:G	17	44209919	C	G	0.2406	2.3e-13	1	rs56280951	136	KANSL1	0	intronic	5.943	7	4	5	1	0	0
rs55909047	17:44209957:A:G	17	44209957	A	G	0.2406	2.63e-13	1	rs56280951	136	KANSL1	0	intronic	6.02	7	4	5	1	0	0
rs56119705	17:44209985:C:T	17	44209985	T	C	0.2396	2.72e-13	1	rs56119705	136	KANSL1	0	intronic	2.824	7	4	5	1	0	0
rs143331068	17:44210247:T:TGCAGTGAGCCATCATCATA	17	44210247	T	TGCAGTGAGCCATCATCATA	0.2406	1.59e-13	1	rs56280951	136	KANSL1	0	intronic	2.291	NA	4	5	1	0	0
rs17577975	17:44210442:C:T	17	44210442	C	T	0.2396	4.59e-13	1	rs62060842	136	KANSL1	0	intronic	8.171	1f	4	5	1	0	0
rs7207582	17:44210933:A:G	17	44210933	A	G	0.2465	5.37e-13	1	rs2532289	136	KANSL1	0	intronic	0.713	1f	4	5	1	0	0
rs12150087	17:44210988:C:G	17	44210988	C	G	0.2406	3.47e-13	1	rs56280951	136	KANSL1	0	intronic	0.39	6	4	5	1	0	0
rs111424940	17:44211502:A:G	17	44211502	G	A	0.2406	2.73e-13	1	rs56280951	136	KANSL1	0	intronic	5.515	7	4	5	1	0	0
rs62063207	17:44211902:A:G	17	44211902	A	G	0.2406	2.74e-13	1	rs56280951	136	KANSL1	0	intronic	0.744	6	4	5	1	0	0
rs62063208	17:44212032:A:C	17	44212032	C	A	0.2406	2.74e-13	1	rs56280951	136	KANSL1	0	intronic	1.175	6	4	5	1	0	0
rs10221243	17:44212310:A:G	17	44212310	G	A	0.2465	4.96e-13	1	rs2532289	136	KANSL1	0	intronic	0.169	6	4	5	1	0	0
rs76527351	17:44212527:A:G	17	44212527	A	G	0.2406	2.62e-13	1	rs56280951	136	KANSL1	0	intronic	0.549	5	4	5	1	0	0
rs12150320	17:44213204:C:T	17	44213204	C	T	0.2406	1.87e-13	1	rs56280951	136	KANSL1	0	intronic	7.873	NA	4	5	1	0	0
rs2696605	17:44213921:A:C	17	44213921	A	C	0.2416	4e-13	1	rs2696605	136	KANSL1	0	intronic	4.813	NA	2	5	1	0	0
rs2532315	17:44213934:A:G	17	44213934	G	A	0.2425	4.12e-13	1	rs2532315	136	KANSL1	0	intronic	8.952	NA	2	5	1	0	0
rs2696604	17:44214094:A:G	17	44214094	A	G	0.2406	1.99e-13	1	rs56280951	136	KANSL1	0	intronic	0.367	NA	2	5	1	0	0
rs740711	17:44214814:A:G	17	44214814	G	A	0.2406	4.29e-13	1	rs56280951	136	KANSL1	0	intronic	4.15	NA	4	5	1	0	0
rs740710	17:44214815:C:G	17	44214815	C	G	0.2406	1.85e-13	1	rs56280951	136	KANSL1	0	intronic	4.419	NA	4	5	1	0	0
rs1918802	17:44215045:C:T	17	44215045	T	C	0.2416	1.83e-13	1	rs1918802	136	KANSL1	0	intronic	1.189	NA	4	5	1	0	0
rs369585371	17:44215416:A:AG	17	44215416	A	AG	0.2406	2.52e-13	1	rs56280951	136	KANSL1	0	intronic	3.022	NA	2	7	1	0	0
rs2696603	17:44215823:A:G	17	44215823	A	G	0.2416	1.82e-13	1	rs2696603	136	KANSL1	0	intronic	3.845	NA	2	7	1	0	0
rs2696602	17:44215896:C:T	17	44215896	C	T	0.2117	2.12e-10	1	rs2696589	136	KANSL1	0	intronic	0.868	NA	2	7	1	0	0
rs2696601	17:44216158:C:T	17	44216158	T	C	0.2406	2.34e-13	1	rs56280951	136	KANSL1	0	intronic	10.5	NA	2	7	1	0	0
rs2696600	17:44216226:A:G	17	44216226	A	G	0.2416	1.82e-13	1	rs2696600	136	KANSL1	0	intronic	7.415	NA	1	5	1	0	0
rs2532314	17:44217112:G:T	17	44217112	G	T	0.2406	2.04e-13	1	rs56280951	136	KANSL1	0	intronic	6.532	NA	2	7	1	0	0
rs2696599	17:44217226:A:G	17	44217226	A	G	0.2406	2.24e-13	1	rs56280951	136	KANSL1	0	intronic	2.155	NA	2	5	1	0	0
rs651350	18:53320738:A:G	18	53320738	A	G	0.1352	5.21e-13	1	rs660010	221	TCF4	0	intronic	0.397	6	5	15	1	0	0
rs2532313	17:44217293:A:G	17	44217293	G	A	0.2416	1.82e-13	1	rs2696575	136	KANSL1	0	intronic	2.79	NA	2	5	1	0	0
rs1918799	17:44218242:C:T	17	44218242	C	T	0.2406	2.07e-13	1	rs56280951	136	KANSL1	0	intronic	2.521	NA	2	5	1	0	0
rs652714	18:53321026:A:G	18	53321026	G	A	0.1352	5.24e-13	1	rs660010	221	TCF4	0	intronic	2.48	5	5	15	1	0	0
rs1528075	17:44220454:G:T	17	44220454	T	G	0.2416	1.68e-13	1	rs1528075	136	KANSL1	0	intronic	2.477	NA	2	5	1	0	0
rs2696594	17:44220790:A:G	17	44220790	A	G	0.2416	1.48e-12	1	rs1918795	136	KANSL1	0	intronic	2.275	NA	4	5	1	0	0
rs629376	18:53331267:A:G	18	53331267	G	A	0.1352	5.31e-13	1	rs660010	221	TCF4	0	intronic	6.819	NA	7	15	1	0	0
rs755624977	17:44220863:A:AAAAT	17	44220863	A	AAAAT	0.2406	2.4e-13	1	rs56280951	136	KANSL1	0	intronic	1.157	NA	4	5	1	0	0
rs2532308	17:44220942:A:G	17	44220942	G	A	0.2406	1.84e-13	1	rs56280951	136	KANSL1	0	intronic	0.178	NA	4	5	1	0	0
rs2696590	17:44221602:C:G	17	44221602	G	C	0.2416	1.88e-13	1	rs2696590	136	KANSL1	0	intronic	5.007	NA	2	5	1	0	0
rs2696589	17:44221836:C:T	17	44221836	C	T	0.2117	2.8e-11	1	rs2696589	136	KANSL1	0	intronic	12.79	NA	2	5	1	0	0
rs2222746	17:44222019:G:T	17	44222019	G	T	0.2117	1.19e-10	1	rs2696589	136	KANSL1	0	intronic	1.109	1d	2	7	1	0	0
rs1406074	17:44222067:G:T	17	44222067	T	G	0.2406	1.84e-13	1	rs56280951	136	KANSL1	0	intronic	6.707	NA	2	7	1	0	0
rs1918798	17:44222335:A:G	17	44222335	G	A	0.2416	1.93e-13	1	rs1918798	136	KANSL1	0	intronic	4.917	NA	2	5	1	0	0
rs2696587	17:44222460:G:T	17	44222460	T	G	0.2425	1.83e-13	1	rs2696587	136	KANSL1	0	intronic	1.531	NA	2	5	1	0	0
rs2532305	17:44223060:A:G	17	44223060	G	A	0.2406	2.03e-13	1	rs56280951	136	KANSL1	0	intronic	3.229	NA	2	7	1	0	0
rs1918797	17:44223243:A:G	17	44223243	G	A	0.2406	1.9e-13	1	rs56280951	136	KANSL1	0	intronic	1.358	NA	2	7	1	0	0
rs1918796	17:44223387:C:T	17	44223387	T	C	0.2406	2.01e-13	1	rs56280951	136	KANSL1	0	intronic	0.354	NA	2	7	1	0	0
rs1918795	17:44224686:A:T	17	44224686	A	T	0.2416	2.03e-13	1	rs1918795	136	KANSL1	0	intronic	6.146	NA	2	5	1	0	0
rs2696586	17:44225234:C:T	17	44225234	T	C	0.2406	2.38e-13	1	rs56280951	136	KANSL1	0	intronic	3.564	NA	2	5	1	0	0
rs1406071	17:44225485:C:T	17	44225485	T	C	0.2406	2.02e-13	1	rs56280951	136	KANSL1	0	intronic	1.461	NA	2	5	1	0	0
rs1406070	17:44225802:C:T	17	44225802	C	T	0.2416	2.02e-13	1	rs1406070	136	KANSL1	0	intronic	3.267	NA	2	5	1	0	0
rs1406069	17:44225886:A:G	17	44225886	G	A	0.2127	8.14e-10	1	rs1406069	136	KANSL1	0	intronic	2.008	NA	2	5	1	0	0
rs2696585	17:44226030:A:G	17	44226030	G	A	0.2406	2.02e-13	1	rs56280951	136	KANSL1	0	intronic	3.968	NA	4	5	1	0	0
rs2532304	17:44226126:A:C	17	44226126	A	C	0.2406	2.02e-13	1	rs56280951	136	KANSL1	0	intronic	5.545	NA	4	5	1	0	0
rs2696582	17:44226561:G:T	17	44226561	T	G	0.2406	4.4e-13	1	rs56280951	136	KANSL1	0	intronic	6.295	NA	4	5	1	0	0
rs62063238	17:44226980:A:G	17	44226980	A	G	0.2117	3.41e-11	1	rs2696589	136	KANSL1	0	intronic	6.328	NA	4	5	1	0	0
rs2696581	17:44227186:A:G	17	44227186	G	A	0.2406	2.71e-13	1	rs56280951	136	KANSL1	0	intronic	2.465	NA	4	5	1	0	0
rs2696580	17:44227196:C:T	17	44227196	T	C	0.2406	2.76e-13	1	rs56280951	136	KANSL1	0	intronic	3.336	NA	4	5	1	0	0
rs17585012	17:44227510:A:T	17	44227510	A	T	0.2425	2.34e-13	1	rs17662115	136	KANSL1	0	intronic	4.769	NA	4	5	1	0	0
rs17662115	17:44227531:C:T	17	44227531	T	C	0.2425	1.96e-13	1	rs17662115	136	KANSL1	0	intronic	5.163	NA	4	5	1	0	0
rs2696578	17:44227623:C:T	17	44227623	T	C	0.2465	3.08e-13	1	rs2532289	136	KANSL1	0	intronic	1.827	NA	4	5	1	0	0
rs1918793	17:44228169:C:T	17	44228169	C	T	0.2485	2.39e-13	1	rs1918793	136	KANSL1	0	intronic	0.388	NA	2	5	1	0	0
rs1918792	17:44228529:A:G	17	44228529	G	A	0.2416	1.25e-13	1	rs1918792	136	KANSL1	0	intronic	5.533	NA	2	5	1	0	0
rs1918791	17:44228609:C:G	17	44228609	C	G	0.2406	1.25e-13	1	rs56280951	136	KANSL1	0	intronic	5.444	NA	2	7	1	0	0
rs2696576	17:44228770:A:G	17	44228770	A	G	0.2406	1.25e-13	1	rs56280951	136	KANSL1	0	intronic	4.802	NA	2	7	1	0	0
rs2696575	17:44228824:A:G	17	44228824	A	G	0.2416	1.24e-13	1	rs2696575	136	KANSL1	0	intronic	1.288	NA	2	5	1	0	0
rs2532300	17:44229986:C:T	17	44229986	T	C	0.2406	1.21e-13	1	rs56280951	136	KANSL1	0	intronic	9.082	NA	2	5	1	0	0
rs2696573	17:44230647:C:T	17	44230647	C	T	0.2406	1.16e-13	1	rs56280951	136	KANSL1	0	intronic	1.038	NA	2	7	1	0	0
rs2532299	17:44231117:C:T	17	44231117	T	C	0.2406	1.17e-13	1	rs56280951	136	KANSL1	0	intronic	1	NA	2	7	1	0	0
rs2532298	17:44231295:A:G	17	44231295	G	A	0.2416	1.16e-13	1	rs2532298	136	KANSL1	0	intronic	3.3	NA	2	7	1	0	0
rs2532297	17:44231326:A:G	17	44231326	G	A	0.2416	1.17e-13	1	rs2532298	136	KANSL1	0	intronic	1.572	NA	2	7	1	0	0
rs2696572	17:44231617:A:T	17	44231617	A	T	0.2406	1.17e-13	1	rs56280951	136	KANSL1	0	intronic	4.018	NA	2	7	1	0	0
rs2109092	17:44232959:A:G	17	44232959	G	A	0.2416	1.22e-13	1	rs2109092	136	KANSL1	0	intronic	5.212	NA	2	5	1	0	0
rs2532294	17:44233433:C:G	17	44233433	G	C	0.2425	1.2e-13	1	rs2532294	136	KANSL1	0	intronic	3.837	NA	2	5	1	0	0
rs2532293	17:44233589:C:T	17	44233589	T	C	0.2406	1.2e-13	1	rs56280951	136	KANSL1	0	intronic	4.511	NA	2	5	1	0	0
rs17662235	17:44233776:C:T	17	44233776	T	C	0.2416	1.24e-13	1	rs17662235	136	KANSL1	0	intronic	3.478	NA	2	7	1	0	0
rs17585214	17:44233811:C:T	17	44233811	C	T	0.2416	1.24e-13	1	rs17662235	136	KANSL1	0	intronic	5.833	NA	2	7	1	0	0
rs1528074	17:44234060:A:G	17	44234060	A	G	0.2406	1.28e-13	1	rs56280951	136	KANSL1	0	intronic	2.415	NA	2	7	1	0	0
rs1406068	17:44234526:C:T	17	44234526	C	T	0.2416	1.15e-13	1	rs1406068	136	KANSL1	0	intronic	4.381	NA	2	7	1	0	0
rs62060864	17:44235893:C:T	17	44235893	C	T	0.2416	1.22e-13	1	rs2532298	136	KANSL1	0	intronic	2.913	NA	2	7	1	0	0
rs1528072	17:44236725:A:C	17	44236725	C	A	0.2406	1.2e-13	1	rs56280951	136	KANSL1	0	intronic	1.916	NA	4	7	1	0	0
rs2532292	17:44237068:A:T	17	44237068	A	T	0.2416	1.22e-13	1	rs2532292	136	KANSL1	0	intronic	4.915	NA	4	7	1	0	0
rs2696571	17:44237372:C:G	17	44237372	G	C	0.2406	1.19e-13	1	rs56280951	136	KANSL1	0	intronic	2.405	NA	4	7	1	0	0
rs2696570	17:44237790:A:G	17	44237790	G	A	0.2406	1.19e-13	1	rs56280951	136	KANSL1	0	intronic	2.28	NA	3	7	1	0	0
rs2532291	17:44238424:A:G	17	44238424	G	A	0.2416	1.09e-13	1	rs2532291	136	KANSL1	0	intronic	5.95	NA	4	5	1	0	0
rs2532289	17:44238571:C:G	17	44238571	C	G	0.2465	1.35e-13	1	rs2532289	136	KANSL1	0	intronic	1.822	NA	4	5	1	0	0
rs17662403	17:44238938:C:T	17	44238938	T	C	0.2445	1.09e-13	1	rs17662403	136	KANSL1	0	intronic	0.101	NA	4	5	1	0	0
rs17585426	17:44238966:C:T	17	44238966	T	C	0.2445	1.09e-13	1	rs17662403	136	KANSL1	0	intronic	3.291	NA	4	5	1	0	0
rs2532288	17:44239958:C:T	17	44239958	C	T	0.2416	1.09e-13	1	rs2532288	136	KANSL1	0	intronic	5.324	NA	4	5	1	0	0
rs1918789	17:44240107:C:T	17	44240107	T	C	0.2406	1.09e-13	1	rs56280951	136	KANSL1	0	intronic	5.19	NA	2	5	1	0	0
rs2141299	17:44240986:A:C	17	44240986	C	A	0.2406	1.08e-13	1	rs56280951	136	KANSL1	0	intronic	4.193	1d	2	7	1	0	0
rs2696567	17:44241304:C:G	17	44241304	C	G	0.2406	1.08e-13	1	rs56280951	136	KANSL1	0	intronic	5.29	NA	2	7	1	0	0
rs2532286	17:44241664:C:T	17	44241664	T	C	0.2416	1.09e-13	1	rs2532286	136	KANSL1	0	intronic	11.23	NA	2	7	1	0	0
rs377050127	17:44242606:C:CTTAT	17	44242606	C	CTTAT	0.2237	1.37e-12	1	rs377050127	136	KANSL1	0	intronic	6.551	NA	4	5	1	0	0
rs4792845	17:44242788:C:T	17	44242788	C	T	0.2406	1.13e-13	1	rs56280951	136	KANSL1	0	intronic	0.383	NA	4	5	1	0	0
rs4792844	17:44242969:C:T	17	44242969	T	C	0.2416	1.02e-13	1	rs4792844	136	KANSL1	0	intronic	3.354	NA	4	5	1	0	0
rs4792843	17:44243179:A:G	17	44243179	A	G	0.2406	1.04e-13	1	rs56280951	136	KANSL1	0	intronic	3.615	NA	4	5	1	0	0
rs62060889	17:44243863:A:T	17	44243863	A	T	0.2386	1.87e-13	1	rs62060889	136	KANSL1	0	intronic	5.496	NA	2	5	1	0	0
rs62060890	17:44243868:C:T	17	44243868	C	T	0.2386	3.23e-13	1	rs62060889	136	KANSL1	0	intronic	0.455	NA	2	5	1	0	0
rs62060891	17:44243870:C:T	17	44243870	T	C	0.2386	3.23e-13	1	rs62060889	136	KANSL1	0	intronic	2.067	NA	2	5	1	0	0
rs17585608	17:44243979:C:T	17	44243979	C	T	0.2406	1.01e-13	1	rs56280951	136	KANSL1	0	intronic	10.2	NA	2	5	1	0	0
rs2696684	17:44244397:A:G	17	44244397	G	A	0.2416	1.25e-13	1	rs2696684	136	KANSL1	0	intronic	0.178	NA	2	5	1	0	0
rs17585644	17:44244581:C:T	17	44244581	T	C	0.2406	1.01e-13	1	rs56280951	136	KANSL1	0	intronic	5.946	NA	2	5	1	0	0
rs2696657	17:44244926:G:T	17	44244926	T	G	0.2406	9.87e-14	1	rs56280951	136	KANSL1	0	intronic	5.688	NA	2	5	1	0	0
rs2532281	17:44245171:G:T	17	44245171	G	T	0.2117	1.28e-10	1	rs2696589	136	KANSL1	0	intronic	4.019	NA	2	5	1	0	0
rs2696658	17:44245766:A:G	17	44245766	G	A	0.2406	2.81e-13	1	rs56280951	136	KANSL1	0	intronic	0.492	NA	2	5	1	0	0
rs2696659	17:44245876:A:G	17	44245876	A	G	0.2406	1.01e-13	1	rs56280951	136	KANSL1	0	intronic	5.538	NA	2	5	1	0	0
rs2696660	17:44246211:A:G	17	44246211	A	G	0.2406	1.02e-13	1	rs56280951	136	KANSL1	0	intronic	9.622	NA	4	5	1	0	0
rs2532275	17:44246997:A:G	17	44246997	G	A	0.2406	1.02e-13	1	rs56280951	136	KANSL1	0	intronic	5.007	NA	4	5	1	0	0
rs2532273	17:44247314:C:T	17	44247314	C	T	0.2416	1.03e-13	1	rs2532273	136	KANSL1	0	intronic	5.004	NA	4	4	1	0	0
rs611775	18:53337939:C:T	18	53337939	C	T	0.1352	7.24e-13	1	rs660010	221	TCF4	5920	intergenic	2.003	NA	5	15	1	0	0
rs2532272	17:44247673:A:G	17	44247673	G	A	0.2416	1.09e-13	1	rs2532273	136	KANSL1	0	intronic	2.466	NA	4	4	1	0	0
rs2532271	17:44248042:A:G	17	44248042	G	A	0.2406	1.16e-13	1	rs56280951	136	KANSL1	0	intronic	5.39	NA	2	4	1	0	0
rs1881193	17:44248769:C:T	17	44248769	T	C	0.2406	1.1e-13	1	rs56280951	136	KANSL1	0	exonic	13.13	NA	2	4	1	0	0
rs1881194	17:44248814:A:G	17	44248814	G	A	0.2406	4.24e-13	1	rs56280951	136	KANSL1	0	exonic	12.12	NA	2	4	1	0	0
rs2696662	17:44249621:A:G	17	44249621	A	G	0.2406	7.52e-12	1	rs56280951	136	KANSL1	0	intronic	11.57	NA	4	5	1	0	0
rs2532270	17:44249800:A:G	17	44249800	G	A	0.2406	7.83e-12	1	rs56280951	136	KANSL1	0	intronic	4.812	NA	4	5	1	0	0
rs2532269	17:44250108:C:T	17	44250108	T	C	0.2406	1.7e-11	1	rs56280951	136	KANSL1	0	intronic	4.646	NA	2	5	1	0	0
rs2532267	17:44250616:A:G	17	44250616	G	A	0.2406	7.96e-12	1	rs56280951	136	KANSL1	0	intronic	1.222	NA	4	5	1	0	0
rs956329	17:44251230:C:T	17	44251230	T	C	0.2406	8.29e-12	1	rs56280951	136	KANSL1	0	intronic	10.4	NA	4	5	1	0	0
rs62060915	17:44251548:A:G	17	44251548	G	A	0.2406	2.35e-13	1	rs56280951	136	KANSL1	0	intronic	0.907	NA	4	5	1	0	0
rs62060916	17:44251582:C:T	17	44251582	T	C	0.2406	8.29e-12	1	rs56280951	136	KANSL1	0	intronic	5.021	NA	4	5	1	0	0
rs2696664	17:44251698:A:G	17	44251698	G	A	0.2406	2.35e-13	1	rs56280951	136	KANSL1	0	intronic	0.064	NA	4	5	1	0	0
rs2696665	17:44251769:A:G	17	44251769	A	G	0.2406	8.32e-12	1	rs56280951	136	KANSL1	0	intronic	0.7	NA	4	5	1	0	0
rs2732643	17:44251907:C:T	17	44251907	C	T	0.2406	2.35e-13	1	rs56280951	136	KANSL1	0	intronic	5.618	NA	4	5	1	0	0
rs2696666	17:44251972:A:G	17	44251972	G	A	0.2406	8.39e-12	1	rs56280951	136	KANSL1	0	intronic	1.384	NA	4	5	1	0	0
rs2732644	17:44252098:C:T	17	44252098	C	T	0.2406	8.43e-12	1	rs56280951	136	KANSL1	0	intronic	0.07	NA	4	5	1	0	0
rs2532265	17:44252197:G:T	17	44252197	G	T	0.2406	8.3e-12	1	rs56280951	136	KANSL1	0	intronic	4.686	NA	4	5	1	0	0
rs2532264	17:44252416:C:G	17	44252416	G	C	0.2406	8.41e-12	1	rs56280951	136	KANSL1	0	intronic	0.243	NA	4	5	1	0	0
rs2532262	17:44252510:C:T	17	44252510	T	C	0.2406	1.93e-13	1	rs56280951	136	KANSL1	0	intronic	4.001	NA	4	5	1	0	0
rs2532261	17:44253203:A:C	17	44253203	A	C	0.2406	1.53e-12	1	rs56280951	136	KANSL1	0	intronic	0.788	NA	4	5	1	0	0
rs2532259	17:44253364:A:G	17	44253364	G	A	0.2416	8.37e-12	1	rs2532259	136	KANSL1	0	intronic	10.15	NA	4	5	1	0	0
rs2732646	17:44254379:C:T	17	44254379	C	T	0.2406	8.17e-12	1	rs56280951	136	KANSL1	0	intronic	3.78	NA	4	5	1	0	0
rs2732647	17:44254413:A:G	17	44254413	A	G	0.2416	8.17e-12	1	rs2732647	136	KANSL1	0	intronic	6.729	NA	4	5	1	0	0
rs2532257	17:44254494:C:T	17	44254494	T	C	0.2445	8.17e-12	1	rs2532257	136	KANSL1	0	intronic	9.84	NA	4	5	1	0	0
rs2532256	17:44255017:C:T	17	44255017	T	C	0.2416	2.37e-13	1	rs2532256	136	KANSL1	0	intronic	11.1	NA	5	5	1	0	0
rs370739771	17:44255146:C:CT	17	44255146	C	CT	0.2515	2.83e-11	1	rs370739771	136	KANSL1	0	intronic	1.587	NA	5	5	1	0	0
rs2532255	17:44255532:C:T	17	44255532	T	C	0.2406	8.26e-12	1	rs56280951	136	KANSL1	0	intronic	6.171	NA	5	5	1	0	0
rs2696696	17:44255777:A:G	17	44255777	G	A	0.2406	8.11e-12	1	rs56280951	136	KANSL1	0	intronic	5.481	NA	5	5	1	0	0
rs113089855	17:44256811:A:AACAAG	17	44256811	A	AACAAG	0.2406	3.03e-13	1	rs56280951	136	KANSL1	0	intronic	5.122	NA	2	7	1	0	0
rs1881195	17:44257473:C:T	17	44257473	T	C	0.2416	8.03e-13	1	rs1881195	136	KANSL1	0	intronic	4.143	NA	2	5	1	0	0
rs2532252	17:44257783:A:G	17	44257783	A	G	0.2465	7.92e-13	1	rs2532289	136	KANSL1	0	intronic	4.109	NA	4	5	1	0	0
rs2696697	17:44257788:C:T	17	44257788	T	C	0.2406	2.25e-13	1	rs56280951	136	KANSL1	0	intronic	1.107	NA	4	5	1	0	0
rs784218	18:53352082:G:T	18	53352082	T	G	0.1352	8.94e-13	1	rs660010	221	TCF4	20063	intergenic	2.797	NA	7	15	0	0	0
rs784220	18:53349931:C:G	18	53349931	G	C	0.1352	9.04e-13	1	rs660010	221	TCF4	17912	intergenic	0.62	6	9	15	0	0	0
rs740707	17:44258231:A:G	17	44258231	A	G	0.2406	7.55e-12	1	rs56280951	136	KANSL1	0	intronic	2.597	NA	4	5	1	0	0
rs740706	17:44258354:C:G	17	44258354	G	C	0.2406	7.77e-12	1	rs56280951	136	KANSL1	0	intronic	0.988	NA	4	5	1	0	0
rs758523	17:44258422:G:T	17	44258422	G	T	0.2416	7.77e-12	1	rs758523	136	KANSL1	0	intronic	2.223	NA	4	5	1	0	0
rs2141300	17:44258914:A:G	17	44258914	A	G	0.2425	3.15e-13	1	rs2141300	136	KANSL1	0	intronic	2.074	NA	4	5	1	0	0
rs2141301	17:44258954:C:G	17	44258954	G	C	0.2406	7.91e-12	1	rs56280951	136	KANSL1	0	intronic	0.014	NA	4	5	1	0	0
rs2141302	17:44259040:C:G	17	44259040	G	C	0.2416	7.76e-12	1	rs17662235	136	KANSL1	0	intronic	1.739	NA	4	5	1	0	0
rs76521502	17:44259261:G:T	17	44259261	T	G	0.2256	1.63e-12	1	rs76521502	136	KANSL1	0	intronic	3.108	NA	2	5	1	0	0
rs2696700	17:44259792:A:G	17	44259792	G	A	0.2416	8.61e-12	1	rs2696700	136	KANSL1	0	intronic	6.011	NA	3	5	1	0	0
rs2696702	17:44260416:C:T	17	44260416	T	C	0.2406	9.25e-12	1	rs56280951	136	KANSL1	0	intronic	0.593	NA	2	7	1	0	0
rs2532249	17:44260933:A:G	17	44260933	A	G	0.2376	1.36e-10	1	rs2532249	136	KANSL1	0	intronic	3.035	NA	2	7	1	0	0
rs2696703	17:44260967:A:G	17	44260967	G	A	0.2406	2.52e-13	1	rs56280951	136	KANSL1	0	intronic	0.33	NA	2	7	1	0	0
rs2732587	17:44261137:C:T	17	44261137	C	T	0.2406	8.49e-12	1	rs56280951	136	KANSL1	0	intronic	6.521	NA	2	7	1	0	0
rs2696704	17:44261753:C:T	17	44261753	T	C	0.2416	9.03e-12	1	rs2696603	136	KANSL1	0	intronic	12.94	NA	2	7	1	0	0
rs2532247	17:44262403:C:T	17	44262403	C	T	0.2406	4.44e-13	1	rs56280951	136	KANSL1	0	intronic	4.591	NA	2	7	1	0	0
rs2532246	17:44262418:A:G	17	44262418	G	A	0.2406	4.38e-13	1	rs56280951	136	KANSL1	0	intronic	4.509	NA	2	7	1	0	0
rs62060921	17:44263479:C:T	17	44263479	T	C	0.2406	7.45e-12	1	rs56280951	136	KANSL1	0	intronic	0.87	NA	4	5	1	0	0
rs62060922	17:44263729:C:G	17	44263729	C	G	0.2406	7.14e-12	1	rs56280951	136	KANSL1	0	intronic	1.01	NA	4	5	1	0	0
rs2696705	17:44263965:C:T	17	44263965	T	C	0.2416	9.22e-12	1	rs2696705	136	KANSL1	0	intronic	3.78	NA	2	5	1	0	0
rs2696706	17:44264045:C:T	17	44264045	T	C	0.2406	9.17e-12	1	rs56280951	136	KANSL1	0	intronic	1.844	NA	1	7	1	0	0
rs2696707	17:44264717:A:C	17	44264717	A	C	0.2406	7.01e-12	1	rs56280951	136	KANSL1	0	intronic	12.92	NA	2	7	1	0	0
rs2696708	17:44264943:C:T	17	44264943	T	C	0.2406	7.03e-12	1	rs56280951	136	KANSL1	0	intronic	11.4	NA	2	7	1	0	0
rs2532243	17:44265328:A:G	17	44265328	A	G	0.2406	6.05e-12	1	rs56280951	136	KANSL1	0	intronic	8.25	NA	1	7	1	0	0
rs2532241	17:44265702:A:T	17	44265702	A	T	0.2406	6.15e-12	1	rs56280951	136	KANSL1	0	intronic	7.443	NA	1	7	1	0	0
rs2732589	17:44266022:A:G	17	44266022	A	G	0.2406	5.99e-12	1	rs56280951	136	KANSL1	0	intronic	4.187	NA	1	7	1	0	0
rs2532239	17:44266227:C:T	17	44266227	T	C	0.2406	3.75e-13	1	rs56280951	136	KANSL1	0	intronic	5.99	NA	1	7	1	0	0
rs2696569	17:44266290:C:G	17	44266290	G	C	0.2425	1.69e-13	1	rs2696569	136	KANSL1	0	intronic	0.241	7	1	7	1	0	0
rs2696568	17:44266342:C:T	17	44266342	T	C	0.2406	1.81e-13	1	rs56280951	136	KANSL1	0	intronic	3.627	NA	1	7	1	0	0
rs2732590	17:44266972:A:G	17	44266972	A	G	0.2406	2.55e-13	1	rs56280951	136	KANSL1	0	intronic	5.623	NA	1	7	1	0	0
rs2732593	17:44267164:C:T	17	44267164	C	T	0.2435	1.82e-13	1	rs2732593	136	KANSL1	0	intronic	4.943	NA	1	7	1	0	0
rs2732594	17:44267170:G:T	17	44267170	G	T	0.2435	2.12e-13	1	rs2732593	136	KANSL1	0	intronic	5.163	NA	1	7	1	0	0
rs2732595	17:44267227:A:G	17	44267227	A	G	0.2435	6.15e-12	1	rs2732593	136	KANSL1	0	intronic	3.681	NA	1	7	1	0	0
rs1918788	17:44267617:A:G	17	44267617	A	G	0.2435	6.55e-12	1	rs1918788	136	KANSL1	0	intronic	10.7	NA	1	2	1	0	0
rs2696526	17:44267863:A:G	17	44267863	G	A	0.2425	7.31e-12	1	rs2696526	136	KANSL1	0	intronic	6.235	NA	1	2	1	0	0
rs2696523	17:44267904:C:T	17	44267904	T	C	0.2435	7.49e-12	1	rs2696523	136	KANSL1	0	intronic	9.322	NA	1	2	1	0	0
rs2732596	17:44269546:C:T	17	44269546	C	T	0.2396	7.81e-12	1	rs2732596	136	KANSL1	0	intronic	0.313	NA	1	1	1	0	0
rs2732658	17:44271152:A:G	17	44271152	G	A	0.2425	7.56e-12	1	rs2732658	136	KANSL1:KANSL1-AS1	0	ncRNA_exonic	21.6	NA	1	1	1	0	0
rs2532236	17:44271430:A:G	17	44271430	A	G	0.2406	2.18e-13	1	rs56280951	136	KANSL1:KANSL1-AS1	0	ncRNA_intronic	8.59	NA	1	1	1	0	0
rs2532235	17:44272000:A:G	17	44272000	G	A	0.2406	7.59e-12	1	rs2532235	136	KANSL1:KANSL1-AS1	0	ncRNA_intronic	10.25	NA	1	2	1	0	0
rs2532234	17:44272266:A:G	17	44272266	A	G	0.2416	8.81e-12	1	rs2532234	136	KANSL1:KANSL1-AS1	0	ncRNA_intronic	7.28	NA	1	2	1	0	0
rs17663792	17:44272552:C:T	17	44272552	C	T	0.2435	8.62e-12	1	rs17663792	136	KANSL1:KANSL1-AS1	0	ncRNA_intronic	16.92	NA	1	5	1	0	0
rs2732660	17:44272679:C:G	17	44272679	G	C	0.2416	8.76e-12	1	rs2732660	136	KANSL1:KANSL1-AS1	0	ncRNA_intronic	2.304	NA	1	5	1	0	0
rs2696438	17:44272928:A:C	17	44272928	C	A	0.2416	8.76e-12	1	rs2732660	136	KANSL1:KANSL1-AS1	0	ncRNA_intronic	6.927	NA	2	5	1	0	0
rs2696439	17:44273264:A:G	17	44273264	G	A	0.2416	9.88e-12	1	rs2696439	136	KANSL1:KANSL1-AS1	0	ncRNA_intronic	11.96	NA	2	5	1	0	0
rs2696440	17:44274560:C:T	17	44274560	T	C	0.2416	7.77e-12	1	rs2696440	136	KANSL1	0	intronic	9.714	NA	4	5	1	0	0
rs55703644	17:44274766:C:T	17	44274766	T	C	0.2416	1.11e-13	1	rs55703644	136	KANSL1	0	intronic	0.153	NA	4	5	1	0	0
rs2696441	17:44274985:A:C	17	44274985	C	A	0.2406	3.1e-13	1	rs56280951	136	KANSL1	0	intronic	3.45	NA	2	5	1	0	0
rs2696442	17:44275035:G:T	17	44275035	T	G	0.2406	7.34e-12	1	rs56280951	136	KANSL1	0	intronic	0.213	NA	2	5	1	0	0
rs35168513	17:44275172:A:ACT	17	44275172	A	ACT	0.2406	1.92e-13	1	rs56280951	136	KANSL1	0	intronic	7.361	NA	2	5	1	0	0
rs2532230	17:44275619:A:G	17	44275619	A	G	0.2425	3.98e-13	1	rs2532230	136	KANSL1	0	intronic	6.216	NA	5	5	1	0	0
rs1918784	17:44276013:A:G	17	44276013	G	A	0.2406	7.38e-12	1	rs56280951	136	KANSL1	0	intronic	0.6	NA	5	5	1	0	0
rs1918785	17:44276330:C:T	17	44276330	T	C	0.2425	6.66e-12	1	rs1918785	136	KANSL1	0	intronic	3.211	NA	5	5	1	0	0
rs111854640	17:44276431:T:TAGAA	17	44276431	T	TAGAA	0.2406	1.46e-13	1	rs56280951	136	KANSL1	0	intronic	8.547	NA	2	5	1	0	0
rs1815	17:44276578:C:T	17	44276578	T	C	0.2435	3.77e-13	1	rs1816	136	KANSL1	0	intronic	7.999	NA	2	5	1	0	0
rs1816	17:44276618:A:G	17	44276618	A	G	0.2435	3.49e-13	1	rs1816	136	KANSL1	0	intronic	6.345	NA	2	5	1	0	0
rs2696443	17:44276821:A:G	17	44276821	G	A	0.2416	6.46e-12	1	rs2696443	136	KANSL1	0	intronic	2.934	NA	2	5	1	0	0
rs147317628	17:44277476:C:CTTTAG	17	44277476	C	CTTTAG	0.2465	5.69e-13	1	rs2532289	136	KANSL1	0	intronic	5.974	NA	5	5	1	0	0
rs2732665	17:44277691:C:T	17	44277691	T	C	0.2406	7.05e-12	1	rs56280951	136	KANSL1	0	intronic	7.618	NA	5	5	1	0	0
rs2532228	17:44277818:A:G	17	44277818	A	G	0.2425	7.11e-12	1	rs2532228	136	KANSL1	0	intronic	2.066	NA	5	5	1	0	0
rs2532226	17:44277867:A:G	17	44277867	G	A	0.2435	7.21e-12	1	rs2532226	136	KANSL1	0	intronic	4.752	NA	5	5	1	0	0
rs2532225	17:44277923:A:G	17	44277923	G	A	0.2425	8.36e-12	1	rs2532225	136	KANSL1	0	intronic	2.806	NA	5	5	1	0	0
rs1918786	17:44279101:A:G	17	44279101	A	G	0.2406	6.43e-12	1	rs56280951	136	KANSL1	0	intronic	8.209	7	5	5	1	0	0
rs1918787	17:44279252:A:G	17	44279252	A	G	0.2406	6.09e-12	1	rs56280951	136	KANSL1	0	intronic	3.797	5	5	5	1	0	0
rs1358438	17:44279760:A:G	17	44279760	G	A	0.2406	6.4e-12	1	rs56280951	136	KANSL1	0	intronic	4.715	NA	2	5	1	0	0
rs2732675	17:44280188:A:T	17	44280188	T	A	0.2406	6.33e-12	1	rs56280951	136	KANSL1	0	intronic	11.46	NA	1	5	1	0	0
rs2668660	17:44280523:A:G	17	44280523	A	G	0.2406	6.26e-12	1	rs56280951	136	KANSL1	0	intronic	2.889	NA	2	5	1	0	0
rs2732673	17:44280902:C:G	17	44280902	G	C	0.2406	6.3e-12	1	rs56280951	136	KANSL1	0	intronic	2.128	NA	5	5	1	0	0
rs2668659	17:44281452:A:G	17	44281452	A	G	0.2425	1.02e-11	1	rs2668659	136	KANSL1	0	intronic	5.927	NA	4	5	1	0	0
rs2696451	17:44281588:C:T	17	44281588	T	C	0.2406	6.1e-12	1	rs56280951	136	KANSL1	0	intronic	0.752	NA	4	5	1	0	0
rs2696453	17:44281722:C:T	17	44281722	T	C	0.2406	6.12e-12	1	rs56280951	136	KANSL1	0	intronic	5.186	NA	4	5	1	0	0
rs2942163	17:44282007:C:T	17	44282007	T	C	0.2406	2.44e-13	1	rs56280951	136	KANSL1	0	intronic	2.818	NA	4	5	1	0	0
rs2668657	17:44282892:C:T	17	44282892	T	C	0.2425	1.89e-13	1	rs2668657	136	KANSL1	0	intronic	2.473	6	4	5	1	0	0
rs2668656	17:44283022:A:G	17	44283022	A	G	0.2435	6.49e-12	1	rs2668656	136	KANSL1	0	intronic	3.658	NA	4	5	1	0	0
rs2732671	17:44283139:A:C	17	44283139	C	A	0.2435	7.41e-12	1	rs2732671	136	KANSL1	0	intronic	7.682	NA	4	5	1	0	0
rs2732670	17:44283479:C:T	17	44283479	T	C	0.2435	2.55e-13	1	rs2732670	136	KANSL1	0	intronic	4.851	NA	4	5	1	0	0
rs2696456	17:44283761:A:T	17	44283761	A	T	0.2445	1.68e-13	1	rs2696456	136	KANSL1	0	intronic	5.544	NA	4	5	1	0	0
rs2696457	17:44284057:C:T	17	44284057	C	T	0.2455	5.32e-12	1	rs2696457	136	KANSL1	0	intronic	8.69	NA	4	5	1	0	0
rs2696458	17:44284420:C:T	17	44284420	C	T	0.2445	3.65e-13	1	rs2696458	136	KANSL1	0	intronic	6.488	NA	5	5	1	0	0
rs1642294	18:53374913:C:G	18	53374913	C	G	0.1372	1.79e-12	1	rs1642294	222	RP11-397A16.1	13380	intergenic	4.832	7	7	15	0	0	0
rs2732669	17:44284542:A:G	17	44284542	G	A	0.2445	2.01e-13	1	rs2732669	136	KANSL1	0	intronic	6.252	NA	5	5	1	0	0
rs2668668	17:44284641:G:T	17	44284641	T	G	0.2416	3.14e-13	1	rs2668668	136	KANSL1	0	intronic	0.389	7	5	5	1	0	0
rs2668669	17:44284734:C:G	17	44284734	G	C	0.2455	3.33e-13	1	rs2668669	136	KANSL1	0	intronic	1.084	NA	5	5	1	0	0
rs796654785	17:44284962:A:AG	17	44284962	A	AG	0.2386	2.03e-13	1	rs796654785	136	KANSL1	0	intronic	0.099	NA	5	5	1	0	0
rs2696459	17:44285142:C:G	17	44285142	G	C	0.2465	6.65e-13	1	rs2696459	136	KANSL1	0	intronic	0.542	NA	4	5	1	0	0
rs2532423	17:44285952:C:T	17	44285952	T	C	0.2475	2.27e-13	1	rs2532423	136	KANSL1	0	intronic	1.375	NA	4	5	1	0	0
rs2696462	17:44286089:A:G	17	44286089	G	A	0.2485	3.89e-13	1	rs2696462	136	KANSL1	0	intronic	7.709	NA	4	5	1	0	0
rs2696463	17:44286128:A:G	17	44286128	A	G	0.2475	6.74e-12	1	rs2696463	136	KANSL1	0	intronic	0.182	NA	4	5	1	0	0
rs2732666	17:44286198:A:G	17	44286198	G	A	0.2495	2.83e-13	1	rs2732666	136	KANSL1	0	intronic	0.109	NA	4	5	1	0	0
rs1881192	17:44286972:A:C	17	44286972	A	C	0.2097	7.8e-10	1	rs1881192	136	KANSL1	0	intronic	11.19	NA	4	5	1	0	0
rs2696464	17:44287310:A:G	17	44287310	A	G	0.2416	6.41e-12	1	rs2696464	136	KANSL1	0	intronic	3.857	NA	4	5	1	0	0
rs2696465	17:44287390:A:G	17	44287390	A	G	0.2117	8.27e-10	1	rs2696589	136	KANSL1	0	intronic	9.552	NA	4	5	1	0	0
rs2668653	17:44288156:C:T	17	44288156	T	C	0.2425	1.87e-13	1	rs2668653	136	KANSL1	0	intronic	14.08	NA	4	5	1	0	0
rs2668645	17:44288640:A:G	17	44288640	A	G	0.2425	1.56e-13	1	rs2668645	136	KANSL1	0	intronic	4.828	NA	4	5	1	0	0
rs2696444	17:44288672:A:G	17	44288672	G	A	0.2425	2.38e-13	1	rs2668645	136	KANSL1	0	intronic	0.223	7	4	5	1	0	0
rs2732629	17:44289101:A:G	17	44289101	A	G	0.2435	6.31e-12	1	rs2732629	136	KANSL1	0	intronic	11.81	1f	4	5	1	0	0
rs2732630	17:44289150:A:C	17	44289150	A	C	0.2445	3.65e-13	1	rs2732630	136	KANSL1	0	intronic	10.23	1f	4	5	1	0	0
rs2532417	17:44289220:C:T	17	44289220	C	T	0.2445	3.39e-13	1	rs2532417	136	KANSL1	0	intronic	5.568	NA	4	5	1	0	0
rs2732631	17:44289232:G:T	17	44289232	G	T	0.2455	3.96e-13	1	rs2732631	136	KANSL1	0	intronic	1.068	1f	4	5	1	0	0
rs2532416	17:44289291:A:C	17	44289291	A	C	0.2445	2.84e-13	1	rs2532416	136	KANSL1	0	intronic	8.079	NA	4	5	1	0	0
rs2668670	17:44289628:A:C	17	44289628	A	C	0.2416	6.02e-12	1	rs2668670	136	KANSL1	0	intronic	2.362	NA	4	5	1	0	0
rs2668665	17:44290047:A:G	17	44290047	G	A	0.2416	6e-12	1	rs2668665	136	KANSL1	0	intronic	1.878	NA	2	5	1	0	0
rs2668662	17:44290759:C:T	17	44290759	T	C	0.2406	6.16e-12	1	rs56280951	136	KANSL1	0	intronic	3.258	NA	4	5	1	0	0
rs76475191	17:44290849:A:T	17	44290849	T	A	0.2406	2.21e-13	1	rs56280951	136	KANSL1	0	intronic	1.322	5	4	5	1	0	0
rs78826239	17:44290850:A:T	17	44290850	T	A	0.2296	2.74e-10	1	rs78826239	136	KANSL1	0	intronic	1.333	5	4	5	1	0	0
rs2696610	17:44291820:A:G	17	44291820	A	G	0.2406	5.67e-12	1	rs56280951	136	KANSL1	0	intronic	4.926	NA	4	5	1	0	0
rs2668694	17:44292319:C:T	17	44292319	T	C	0.2416	6.04e-12	1	rs1918802	136	KANSL1	0	intronic	15	NA	4	5	1	0	0
rs2266497	17:44294786:A:G	17	44294786	A	G	0.2406	1.3e-13	1	rs56280951	136	KANSL1	0	intronic	9.017	NA	4	5	1	0	0
rs430789	17:44295157:A:G	17	44295157	A	G	0.2406	1.29e-13	1	rs56280951	136	KANSL1	0	intronic	0.727	NA	4	5	1	0	0
rs144416125	17:44296523:A:G	17	44296523	G	A	0.2406	2.54e-13	1	rs56280951	136	KANSL1	0	intronic	1.036	6	4	5	1	0	0
rs2696689	17:44297148:A:G	17	44297148	G	A	0.2425	1.05e-11	1	rs2696689	136	KANSL1	0	intronic	0.308	NA	4	5	1	0	0
rs2458210	17:44298102:A:G	17	44298102	G	A	0.2406	1.05e-13	1	rs56280951	136	KANSL1	0	intronic	2.512	NA	4	5	1	0	0
rs2469922	17:44298178:A:G	17	44298178	A	G	0.2406	1.46e-13	1	rs56280951	136	KANSL1	0	intronic	3.597	NA	4	5	1	0	0
rs2429445	17:44298209:C:T	17	44298209	T	C	0.2406	1.51e-13	1	rs56280951	136	KANSL1	0	intronic	0.353	NA	4	5	1	0	0
rs2429444	17:44298279:C:T	17	44298279	C	T	0.2425	1.23e-13	1	rs2429444	136	KANSL1	0	intronic	2.613	NA	4	5	1	0	0
rs147642589	17:44300067:A:G	17	44300067	A	G	0.2097	2.99e-12	1	rs2532403	136	KANSL1	0	intronic	6.99	7	5	5	1	0	0
rs2907488	17:44302752:A:G	17	44302752	G	A	0.2097	2.26e-12	1	rs2532403	136	KANSL1	18	upstream	18.95	NA	1	1	1	0	0
rs2532404	17:44302881:C:T	17	44302881	C	T	0.2425	5.09e-12	1	rs2532404	136	KANSL1	147	upstream	22.2	NA	1	1	1	0	0
rs2532403	17:44302904:C:T	17	44302904	T	C	0.2097	2.12e-12	1	rs2532403	136	KANSL1	170	upstream	20.9	NA	1	1	1	0	0
rs2532402	17:44304130:C:G	17	44304130	C	G	0.2356	2.26e-13	1	rs2532402	136	KANSL1	1396	intergenic	3.284	NA	5	15	1	0	0
rs62070943	17:44304203:C:T	17	44304203	T	C	0.2406	1.37e-13	1	rs56280951	136	KANSL1	1469	intergenic	1.429	NA	5	15	1	0	0
rs76070179	17:44304490:C:T	17	44304490	T	C	0.2406	1.37e-13	1	rs56280951	136	KANSL1	1756	intergenic	0.37	NA	5	15	1	0	0
rs57631148	17:44304740:A:T	17	44304740	A	T	0.2406	1.33e-13	1	rs56280951	136	KANSL1	2006	intergenic	3.337	NA	5	15	1	0	0
rs2261497	17:44304884:C:T	17	44304884	C	T	0.2694	2.52e-11	1	rs2261497	136	KANSL1	2150	intergenic	1.922	NA	5	15	1	0	0
rs382104	17:44305026:A:G	17	44305026	G	A	0.2416	2.22e-13	1	rs382104	136	KANSL1	2292	intergenic	3.148	NA	5	15	1	0	0
rs2260227	17:44305199:C:T	17	44305199	T	C	0.2396	2.5e-13	1	rs2260227	136	KANSL1	2465	intergenic	3.835	NA	5	15	1	0	0
rs445354	17:44305252:A:G	17	44305252	G	A	0.2406	1.35e-13	1	rs56280951	136	KANSL1	2518	intergenic	0.619	NA	5	15	1	0	0
rs2532395	17:44307193:C:T	17	44307193	C	T	0.2296	1.08e-10	1	rs2532395	136	KANSL1	4459	intergenic	1.763	7	5	15	1	0	0
rs199632045	17:44309250:T:TA	17	44309250	T	TA	0.2068	4.62e-12	1	rs62070952	136	KANSL1	6516	intergenic	0.655	NA	7	15	1	0	0
rs62070952	17:44309255:A:C	17	44309255	C	A	0.2068	4.62e-12	1	rs62070952	136	KANSL1	6521	intergenic	0.621	6	7	15	1	0	0
rs2532392	17:44309856:A:G	17	44309856	G	A	0.2406	3.13e-13	1	rs2469927	136	KANSL1	7122	intergenic	5.051	5	5	15	1	0	0
rs2696682	17:44310101:A:G	17	44310101	A	G	0.2435	3.54e-13	1	rs2696682	136	KANSL1	7367	intergenic	3.632	NA	5	15	1	0	0
rs2469927	17:44310164:C:T	17	44310164	T	C	0.2406	3.1e-13	1	rs2469927	136	KANSL1	7430	intergenic	4.558	NA	5	15	1	0	0
rs3108507	17:44310234:C:T	17	44310234	T	C	0.2406	3.1e-13	1	rs2469927	136	KANSL1	7500	intergenic	2.916	NA	5	15	1	0	0
rs375860768	17:44310961:A:AT	17	44310961	A	AT	0.2157	5.72e-11	1	rs375860768	136	KANSL1	8227	intergenic	0.503	NA	5	15	1	0	0
rs568589031	17:44311099:A:G	17	44311099	G	A	0.2336	9.84e-13	1	rs568589031	136	KANSL1	8365	intergenic	0.88	NA	5	15	1	0	0
rs2532389	17:44311107:C:G	17	44311107	G	C	0.2336	9.84e-13	1	rs568589031	136	KANSL1	8373	intergenic	0.602	7	5	15	1	0	0
rs2693333	17:44311200:C:T	17	44311200	T	C	0.2306	2.34e-11	1	rs2693333	136	KANSL1	8466	intergenic	1.744	6	5	15	1	0	0
rs62070958	17:44311529:C:G	17	44311529	G	C	0.1958	2.03e-10	1	rs62070958	136	KANSL1	8795	intergenic	6.618	NA	5	15	1	0	0
rs62073062	17:44312911:G:T	17	44312911	G	T	0.2107	3.76e-12	1	rs62073062	136	RP11-259G18.2	8060	intergenic	0.844	NA	5	15	0	0	0
rs148033495	17:44313224:A:G	17	44313224	A	G	0.1968	2.66e-10	1	rs148033495	136	RP11-259G18.2	7747	intergenic	1.791	4	5	15	0	0	0
rs2532387	17:44313522:G:T	17	44313522	G	T	0.2326	6.02e-12	1	rs2532387	136	RP11-259G18.2	7449	intergenic	1.986	7	5	15	0	0	0
rs2532386	17:44313757:A:G	17	44313757	G	A	0.2416	7.48e-12	1	rs55744103	136	RP11-259G18.2	7214	intergenic	3.648	NA	5	15	0	0	0
rs2532385	17:44313950:A:C	17	44313950	C	A	0.2416	1.75e-13	1	rs55744103	136	RP11-259G18.2	7021	intergenic	3.636	NA	5	15	0	0	0
rs2696675	17:44314066:A:G	17	44314066	A	G	0.2416	1.75e-13	1	rs55744103	136	RP11-259G18.2	6905	intergenic	5.262	NA	5	15	0	0	0
rs111535660	17:44314148:A:T	17	44314148	T	A	0.1998	3.16e-11	1	rs75033119	136	RP11-259G18.2	6823	intergenic	4.698	6	5	15	0	0	0
rs112493812	17:44314179:A:G	17	44314179	G	A	0.2416	2.57e-13	1	rs55744103	136	RP11-259G18.2	6792	intergenic	3.929	7	5	15	0	0	0
rs113343439	17:44314217:A:G	17	44314217	A	G	0.2396	1.19e-13	1	rs111905143	136	RP11-259G18.2	6754	intergenic	5.929	7	5	15	0	0	0
rs113138968	17:44314261:C:T	17	44314261	C	T	0.2396	1.2e-13	1	rs111905143	136	RP11-259G18.2	6710	intergenic	3.564	7	5	15	0	0	0
rs9899964	17:44314342:C:T	17	44314342	T	C	0.2396	1.26e-13	1	rs111905143	136	RP11-259G18.2	6629	intergenic	4.525	NA	5	15	0	0	0
rs2696673	17:44315803:A:C	17	44315803	A	C	0.2247	2.98e-13	1	rs2696673	136	RP11-259G18.2	5168	intergenic	3.3	NA	5	15	0	0	0
rs62073066	17:44315987:A:G	17	44315987	G	A	0.1899	1.72e-10	1	rs62073066	136	RP11-259G18.2	4984	intergenic	3.739	NA	5	15	0	0	0
rs55653937	17:44316076:G:T	17	44316076	G	T	0.2425	7.82e-12	1	rs55653937	136	RP11-259G18.2	4895	intergenic	2.34	7	5	15	0	0	0
rs55744103	17:44316280:C:T	17	44316280	T	C	0.2416	1.12e-13	1	rs55744103	136	RP11-259G18.2	4691	intergenic	4.701	7	5	15	0	0	0
rs62073097	17:44316389:A:G	17	44316389	G	A	0.2416	1.4e-13	1	rs55744103	136	RP11-259G18.2	4582	intergenic	1.235	NA	5	15	0	0	0
rs62073098	17:44316449:A:C	17	44316449	A	C	0.2425	8.75e-12	1	rs62073098	136	RP11-259G18.2	4522	intergenic	1.743	7	5	15	0	0	0
rs62073099	17:44316491:C:G	17	44316491	G	C	0.1978	1.06e-11	1	rs62073099	136	RP11-259G18.2	4480	intergenic	0.74	7	5	15	0	0	0
rs149753849	17:44316509:C:G	17	44316509	G	C	0.2117	1.47e-12	1	rs2696593	136	RP11-259G18.2	4462	intergenic	0.703	7	5	15	0	0	0
rs2696671	17:44316888:A:G	17	44316888	A	G	0.2416	1.41e-13	1	rs55744103	136	RP11-259G18.2	4083	intergenic	2.838	NA	5	15	0	0	0
rs2696670	17:44317103:C:T	17	44317103	T	C	0.2416	1.66e-13	1	rs55744103	136	RP11-259G18.2	3868	intergenic	2.207	NA	5	15	0	0	0
rs2532384	17:44317210:A:C	17	44317210	C	A	0.2416	2.14e-13	1	rs55744103	136	RP11-259G18.2	3761	intergenic	0.063	NA	5	15	0	0	0
rs2696668	17:44318184:A:G	17	44318184	A	G	0.2435	7.18e-12	1	rs2696668	136	RP11-259G18.2	2787	intergenic	3.862	NA	5	15	0	0	0
rs2696591	17:44318663:A:G	17	44318663	G	A	0.2445	2.03e-13	1	rs2696591	136	RP11-259G18.2	2308	intergenic	1.152	NA	5	15	0	0	0
rs2696593	17:44318665:C:T	17	44318665	T	C	0.2117	3.69e-13	1	rs2696593	136	RP11-259G18.2	2306	intergenic	1.78	NA	5	15	0	0	0
rs2696606	17:44318863:C:T	17	44318863	T	C	0.2535	7.4e-13	1	rs2696606	136	RP11-259G18.2	2108	intergenic	3.478	NA	5	15	0	0	0
rs2696607	17:44319167:A:G	17	44319167	G	A	0.2425	3.21e-13	1	rs2696607	136	RP11-259G18.2	1804	intergenic	1.794	7	7	15	0	0	0
rs2668632	17:44319366:C:T	17	44319366	C	T	0.2416	6.27e-12	1	rs2532382	136	RP11-259G18.2	1605	intergenic	1.26	5	7	15	0	0	0
rs2532382	17:44319369:C:T	17	44319369	T	C	0.2416	6.21e-12	1	rs2532382	136	RP11-259G18.2	1602	intergenic	2.236	NA	7	15	0	0	0
rs2732715	17:44321527:C:T	17	44321527	C	T	0.2416	1.54e-13	1	rs55744103	136	RP11-259G18.2	0	ncRNA_exonic	7.249	5	5	15	0	0	0
rs372745970	17:44322577:C:G	17	44322577	G	C	0.2256	5.28e-12	1	rs372745970	136	RP11-259G18.2	166	downstream	10.43	5	5	15	0	0	0
rs62073105	17:44322922:A:G	17	44322922	A	G	0.2425	2.92e-13	1	rs62073105	136	RP11-259G18.2	511	downstream	3.076	NA	5	15	0	0	0
rs1724404	17:44323425:C:T	17	44323425	C	T	0.2505	2.08e-13	1	rs1724404	136	RP11-259G18.2	1014	intergenic	1.533	6	5	15	0	0	0
rs1706723	17:44324048:A:G	17	44324048	A	G	0.2256	5.32e-14	1	rs1706723	136	RP11-259G18.2	1904-06-24	intergenic	3.004	6	5	15	0	0	0
rs1706725	17:44324185:A:G	17	44324185	A	G	0.2545	1.67e-14	1	rs1706725	136	RP11-259G18.2	1774	intergenic	0.943	7	5	15	0	0	0
rs1706726	17:44324257:G:T	17	44324257	G	T	0.2525	1.11e-14	1	rs1706726	136	RP11-259G18.2	1846	intergenic	2.981	NA	5	15	0	0	0
rs2668639	17:44324539:C:T	17	44324539	T	C	0.2495	1.68e-13	1	rs2668639	136	RP11-259G18.2	2128	intergenic	7.292	6	5	15	0	0	0
rs62073112	17:44324572:A:G	17	44324572	A	G	0.2485	6.98e-14	1	rs62073112	136	RP11-259G18.2	2161	intergenic	1.394	NA	5	15	0	0	0
rs2696618	17:44325635:C:G	17	44325635	C	G	0.2485	4.87e-13	1	rs2696618	136	RP11-259G18.2	3224	intergenic	0.264	7	5	15	0	0	0
rs2257575	17:44326063:G:T	17	44326063	T	G	0.2107	1.72e-13	1	rs2463525	136	RP11-259G18.2	3652	intergenic	3.009	6	5	15	0	0	0
rs191247549	17:44326105:C:G	17	44326105	G	C	0.2416	2.16e-13	1	rs191247549	136	RP11-259G18.2	3694	intergenic	0.367	7	5	15	0	0	0
rs2463525	17:44326396:C:T	17	44326396	T	C	0.2107	1.61e-13	1	rs2463525	136	RP11-259G18.2	3985	intergenic	0.99	NA	5	15	0	0	0
rs2668641	17:44326509:A:G	17	44326509	G	A	0.2117	1.1e-13	1	rs2668641	136	RP11-259G18.2	4098	intergenic	0.922	NA	5	15	0	0	0
rs2732581	17:44326619:A:G	17	44326619	A	G	0.2634	1.14e-14	1	rs2732581	136	RP11-259G18.2	1911-07-09	intergenic	4.085	NA	4	15	0	0	0
rs56368550	17:44326712:C:T	17	44326712	T	C	0.1928	1.16e-11	1	rs56368550	136	RP11-259G18.2	4301	intergenic	3.943	NA	4	15	0	0	0
rs2696624	17:44326845:A:G	17	44326845	A	G	0.2634	2.7e-13	1	rs2696624	136	RP11-259G18.2	4434	intergenic	0.505	NA	5	15	0	0	0
rs2696625	17:44326864:A:G	17	44326864	A	G	0.2604	3.38e-13	1	rs2696625	136	RP11-259G18.2	4453	intergenic	0.647	NA	5	15	0	0	0
rs2696626	17:44327070:A:G	17	44327070	G	A	0.2604	2.1e-14	1	rs2696626	136	RP11-259G18.2	4659	intergenic	8.946	NA	5	15	0	0	0
rs2257639	17:44327082:G:T	17	44327082	G	T	0.2117	4.71e-13	1	rs2257639	136	RP11-259G18.2	4671	intergenic	9.307	NA	5	15	0	0	0
rs2458185	17:44327370:A:C	17	44327370	C	A	0.2127	1.14e-13	1	rs2458185	136	RP11-259G18.2	4959	intergenic	0.11	NA	4	15	0	0	0
rs2696629	17:44327438:C:G	17	44327438	C	G	0.2654	1.2e-12	1	rs2696629	136	RP11-259G18.2	5027	intergenic	12.12	NA	4	15	0	0	0
rs2696630	17:44327482:A:G	17	44327482	G	A	0.2644	1.79e-12	1	rs2696630	136	RP11-259G18.2	5071	intergenic	14.92	NA	4	15	0	0	0
rs2907480	17:44327712:C:T	17	44327712	C	T	0.2495	2.7e-13	1	rs2907480	136	RP11-259G18.2	5301	intergenic	2.602	NA	5	15	0	0	0
rs2458186	17:44327958:C:G	17	44327958	C	G	0.2107	2.69e-13	1	rs1706729	136	RP11-259G18.2	5547	intergenic	11.69	7	5	15	0	0	0
rs1706729	17:44328668:A:G	17	44328668	A	G	0.2107	2.12e-13	1	rs1706729	136	RP11-259G18.2	6257	intergenic	3.5	NA	5	15	0	0	0
rs2243967	17:44329636:C:T	17	44329636	T	C	0.2346	5.93e-13	1	rs2243967	136	RP11-259G18.2	7225	intergenic	4.894	7	5	15	0	0	0
rs79641193	17:44330105:A:G	17	44330105	A	G	0.2237	8.29e-10	1	rs76147580	136	RP11-259G18.3	6811	intergenic	4.797	6	5	15	0	0	0
rs76147580	17:44330106:C:T	17	44330106	T	C	0.2237	8.29e-10	1	rs76147580	136	RP11-259G18.3	6810	intergenic	4.875	6	5	15	0	0	0
rs2907478	17:44331297:G:T	17	44331297	G	T	0.2406	2.15e-13	1	rs2907478	136	RP11-259G18.3	5619	intergenic	2.439	NA	1	15	0	0	0
rs200422537	17:44331803:A:ATTTT	17	44331803	A	ATTTT	0.2386	5.21e-14	1	rs200422537	136	RP11-259G18.3	5113	intergenic	8.068	NA	5	15	0	0	0
rs2950015	17:44332351:A:G	17	44332351	A	G	0.2435	3.28e-13	1	rs2950015	136	RP11-259G18.3	4565	intergenic	9.336	NA	5	15	0	0	0
rs2732625	17:44332429:C:T	17	44332429	C	T	0.2435	4.5e-13	1	rs2732625	136	RP11-259G18.3	4487	intergenic	7.727	NA	5	15	0	0	0
rs71375338	17:44332793:A:G	17	44332793	G	A	0.2783	4.53e-10	1	rs71375338	136	RP11-259G18.3	4123	intergenic	0.162	7	5	15	0	0	0
rs2532364	17:44332970:A:G	17	44332970	A	G	0.2416	1.64e-12	1	rs62073155	136	RP11-259G18.3	3946	intergenic	5.053	NA	5	15	0	0	0
rs62073155	17:44333121:A:G	17	44333121	G	A	0.2416	2.96e-13	1	rs62073155	136	RP11-259G18.3	3795	intergenic	2.318	6	5	15	0	0	0
rs190796367	17:44333293:A:G	17	44333293	A	G	0.2416	3.12e-13	1	rs62073155	136	RP11-259G18.3	3623	intergenic	0.171	7	5	15	0	0	0
rs150592114	17:44333331:A:G	17	44333331	A	G	0.2396	7.07e-12	1	rs150592114	136	RP11-259G18.3	3585	intergenic	3.04	6	5	15	0	0	0
rs111920741	17:44333412:A:G	17	44333412	G	A	0.2396	4.41e-13	1	rs111920741	136	RP11-259G18.3	3504	intergenic	8.672	6	5	15	0	0	0
rs113343751	17:44333532:C:G	17	44333532	C	G	0.2406	2.34e-13	1	rs113343751	136	RP11-259G18.3	3384	intergenic	2.088	7	5	15	0	0	0
rs62073156	17:44333568:C:T	17	44333568	T	C	0.2396	3.49e-13	1	rs62073156	136	RP11-259G18.3	3348	intergenic	5.279	7	5	15	0	0	0
rs2696423	17:44333890:A:G	17	44333890	G	A	0.2157	1.49e-12	1	rs2696423	136	RP11-259G18.3	3026	intergenic	1.29	5	5	15	0	0	0
rs62073157	17:44334052:A:G	17	44334052	G	A	0.2416	1.13e-11	1	rs62073155	136	RP11-259G18.3	2864	intergenic	2.479	5	5	15	0	0	0
rs41490145	17:44334288:C:G	17	44334288	C	G	0.2425	2.47e-13	1	rs41490145	136	RP11-259G18.3	2628	intergenic	4.313	NA	5	15	0	0	0
rs1034927	17:44334419:C:T	17	44334419	C	T	0.2425	4.81e-13	1	rs62074564	136	RP11-259G18.3	2497	intergenic	6.179	NA	5	15	0	0	0
rs62074562	17:44334768:A:G	17	44334768	A	G	0.2425	3.64e-13	1	rs62074564	136	RP11-259G18.3	2148	intergenic	4.514	6	5	15	0	0	0
rs2696429	17:44335274:A:G	17	44335274	G	A	0.2227	4.85e-12	1	rs62074563	136	RP11-259G18.3	1642	intergenic	7.844	5	5	15	0	0	0
rs139077859	17:44335579:A:G	17	44335579	G	A	0.2087	7.74e-11	1	rs139077859	136	RP11-259G18.3	1337	intergenic	2.329	5	5	15	0	0	0
rs147431626	17:44335635:A:G	17	44335635	G	A	0.2475	4.32e-13	1	rs147431626	136	RP11-259G18.3	1281	intergenic	3.98	7	5	15	0	0	0
rs62074563	17:44335806:A:C	17	44335806	A	C	0.2227	3.73e-12	1	rs62074563	136	RP11-259G18.3	1110	intergenic	5.821	NA	5	15	0	0	0
rs62074564	17:44335818:A:G	17	44335818	A	G	0.2425	3.31e-13	1	rs62074564	136	RP11-259G18.3	1098	intergenic	4.308	NA	5	15	0	0	0
rs62074565	17:44335865:A:G	17	44335865	A	G	0.2217	5.59e-12	1	rs62074565	136	RP11-259G18.3	1051	intergenic	3.234	NA	5	15	0	0	0
rs62074566	17:44336237:C:T	17	44336237	C	T	0.2465	4.94e-13	1	rs62074566	136	RP11-259G18.3	679	downstream	3.594	NA	5	15	0	0	0
rs2957321	17:44336594:A:G	17	44336594	G	A	0.2425	4.5e-13	1	rs62074564	136	RP11-259G18.3	322	downstream	4.829	NA	5	15	0	0	0
rs2458203	17:44336651:C:T	17	44336651	T	C	0.3479	9.29e-10	1	rs2458203	136	RP11-259G18.3	265	downstream	4.525	NA	1	15	0	0	0
rs36061720	17:44337429:C:G	17	44337429	G	C	0.2445	4.08e-13	1	rs36061720	136	RP11-259G18.3	0	ncRNA_exonic	8.84	NA	1	1	0	0	0
rs112305366	17:44337903:C:G	17	44337903	C	G	0.2296	8.38e-12	1	rs112305366	136	RP11-259G18.3	0	ncRNA_exonic	10.93	4	1	1	0	0	0
rs2696430	17:44338279:C:G	17	44338279	G	C	0.2604	3.39e-13	1	rs2696430	136	RP11-259G18.3	306	upstream	7.984	7	1	5	0	0	0
rs2696431	17:44338280:A:T	17	44338280	T	A	0.2097	2.79e-11	1	rs2942172	136	RP11-259G18.3	307	upstream	9.154	7	1	5	0	0	0
rs2696432	17:44338285:C:T	17	44338285	C	T	0.2107	2.31e-11	1	rs2696432	136	RP11-259G18.3	312	upstream	8.029	7	1	5	0	0	0
rs2950655	17:44338404:A:G	17	44338404	G	A	0.2097	3.5e-11	1	rs2942172	136	RP11-259G18.3	431	upstream	3.649	NA	5	5	0	0	0
rs2942185	17:44338422:A:G	17	44338422	G	A	0.2097	3.5e-11	1	rs2942172	136	RP11-259G18.3	449	upstream	10.7	NA	5	5	0	0	0
rs2950656	17:44338433:A:T	17	44338433	T	A	0.2097	3.52e-11	1	rs2942172	136	RP11-259G18.3	460	upstream	11.26	5	5	5	0	0	0
rs2732689	17:44338503:A:C	17	44338503	C	A	0.2714	7.27e-13	1	rs2732689	136	RP11-259G18.3	530	upstream	4.825	NA	5	5	0	0	0
rs2732688	17:44338534:C:T	17	44338534	C	T	0.2694	2.78e-13	1	rs2732688	136	RP11-259G18.3	561	upstream	3.704	NA	5	5	0	0	0
rs2696435	17:44338536:C:T	17	44338536	T	C	0.2704	2.96e-13	1	rs2696435	136	RP11-259G18.3	563	upstream	4.769	NA	5	5	0	0	0
rs113313727	17:44338594:A:G	17	44338594	G	A	0.2594	2.37e-13	1	rs113313727	136	RP11-259G18.3	621	upstream	3.32	6	5	5	0	0	0
rs2732687	17:44338694:A:G	17	44338694	G	A	0.2614	3.89e-14	1	rs2732687	136	RP11-259G18.3	1901-12-21	upstream	6.892	NA	5	5	0	0	0
rs2732686	17:44338735:C:T	17	44338735	C	T	0.2634	5.12e-12	1	rs2732686	136	RP11-259G18.3	762	upstream	4.268	NA	5	5	0	0	0
rs2463514	17:44338869:C:T	17	44338869	C	T	0.1988	1.73e-11	1	rs2463514	136	RP11-259G18.3	896	upstream	2.11	7	5	5	0	0	0
rs78903072	17:44338966:A:C	17	44338966	A	C	0.2575	1.62e-12	1	rs79928920	136	RP11-259G18.3	993	upstream	2.365	7	5	5	0	0	0
rs79928920	17:44338967:C:T	17	44338967	T	C	0.2575	1.57e-12	1	rs79928920	136	RP11-259G18.3	994	upstream	2.731	7	5	5	0	0	0
rs34677756	17:44339003:G:T	17	44339003	G	T	0.2555	5.75e-13	1	rs34677756	136	RP11-259G18.3	1030	intergenic	1.464	NA	5	5	0	0	0
rs62074572	17:44339153:A:G	17	44339153	A	G	0.2107	2.97e-11	1	rs62074573	136	RP11-259G18.3	1180	intergenic	4.319	NA	5	5	0	0	0
rs62074573	17:44339174:C:T	17	44339174	C	T	0.2107	2.97e-11	1	rs62074573	136	RP11-259G18.3	1201	intergenic	2.137	NA	5	5	0	0	0
rs113178301	17:44339354:C:T	17	44339354	T	C	0.2097	7.82e-11	1	rs2942172	136	RP11-259G18.3	1381	intergenic	0.239	5	5	5	0	0	0
rs80290584	17:44339375:A:G	17	44339375	A	G	0.2097	7.41e-11	1	rs2942172	136	RP11-259G18.3	1402	intergenic	3.632	5	5	5	0	0	0
rs2732685	17:44339408:C:T	17	44339408	C	T	0.2505	5.14e-13	1	rs2732685	136	RP11-259G18.3	1435	intergenic	2.816	NA	5	5	0	0	0
rs2532349	17:44339473:A:G	17	44339473	A	G	0.2465	2.77e-13	1	rs2532349	136	RP11-259G18.3	1500	intergenic	4.014	NA	5	5	0	0	0
rs34046424	17:44339513:A:C	17	44339513	A	C	0.2097	8.48e-11	1	rs2942172	136	RP11-259G18.3	1540	intergenic	3.654	7	5	5	0	0	0
rs77917260	17:44339607:C:T	17	44339607	C	T	0.2107	1.25e-11	1	rs77917260	136	RP11-259G18.3	1634	intergenic	2.263	NA	5	5	0	0	0
rs36036607	17:44339651:C:T	17	44339651	T	C	0.2117	5.19e-11	1	rs2732682	136	RP11-259G18.3	1678	intergenic	3.903	6	5	5	0	0	0
rs2732683	17:44339665:C:G	17	44339665	C	G	0.2117	4.06e-11	1	rs2732682	136	RP11-259G18.3	1692	intergenic	1.624	7	5	5	0	0	0
rs2732682	17:44339675:C:T	17	44339675	T	C	0.2117	4.06e-11	1	rs2732682	136	RP11-259G18.3	1702	intergenic	3.487	NA	5	5	0	0	0
rs2668687	17:44339712:G:T	17	44339712	T	G	0.2097	7.48e-11	1	rs2942172	136	RP11-259G18.3	1739	intergenic	2.571	NA	5	5	0	0	0
rs2696436	17:44339966:A:T	17	44339966	T	A	0.2117	5.72e-11	1	rs2696436	136	RP11-259G18.3	1993	intergenic	6.055	NA	5	5	0	0	0
rs2668686	17:44340021:C:T	17	44340021	C	T	0.2097	7.91e-11	1	rs2942172	136	RP11-259G18.3	2048	intergenic	3.095	NA	5	5	0	0	0
rs2668685	17:44340151:C:T	17	44340151	T	C	0.2505	6.76e-13	1	rs2668685	136	RP11-259G18.3	2178	intergenic	5.298	NA	5	5	0	0	0
rs2532348	17:44340253:A:G	17	44340253	A	G	0.2485	6.09e-12	1	rs2532348	136	RP11-259G18.3	2280	intergenic	6.114	NA	5	5	0	0	0
rs2732681	17:44340328:A:C	17	44340328	A	C	0.2465	1.14e-12	1	rs2732681	136	RP11-259G18.3	2355	intergenic	6.21	NA	5	5	0	0	0
rs2266456	17:44340506:C:G	17	44340506	C	G	0.2485	1.18e-12	1	rs2266456	136	RP11-259G18.3	2533	intergenic	4.845	NA	5	5	0	0	0
rs2266455	17:44340525:A:C	17	44340525	A	C	0.2485	1.28e-12	1	rs2266455	136	RP11-259G18.3	2552	intergenic	6.385	NA	5	5	0	0	0
rs62071565	17:44340942:C:T	17	44340942	T	C	0.2495	1.08e-12	1	rs62071565	136	RP11-259G18.3	2969	intergenic	0.96	NA	5	5	0	0	0
rs2458211	17:44341609:C:T	17	44341609	T	C	0.2087	6.18e-11	1	rs2458211	136	RP11-259G18.1	2793	intergenic	3.918	NA	2	7	0	0	0
rs2668711	17:44341627:G:T	17	44341627	G	T	0.2087	6.18e-11	1	rs2458211	136	RP11-259G18.1	2775	intergenic	4.016	NA	2	7	0	0	0
rs2732679	17:44341870:A:C	17	44341870	A	C	0.2078	2.19e-10	1	rs2732679	136	RP11-259G18.1	2532	intergenic	5.617	NA	2	7	0	0	0
rs2696437	17:44342327:G:T	17	44342327	T	G	0.2485	3.1e-13	1	rs2696437	136	RP11-259G18.1	2075	intergenic	9.083	NA	2	7	1	0	0
rs2732676	17:44342404:A:C	17	44342404	A	C	0.2107	2.47e-11	1	rs2732676	136	RP11-259G18.1	1998	intergenic	4.945	NA	2	7	1	0	0
rs147456794	17:44342461:A:AGCTT	17	44342461	A	AGCTT	0.2097	3.2e-11	1	rs2942172	136	RP11-259G18.1	1941	intergenic	1.826	NA	2	7	1	0	0
rs2668713	17:44342513:C:T	17	44342513	T	C	0.2097	2.89e-11	1	rs2942172	136	RP11-259G18.1	1889	intergenic	2.726	4	2	7	1	0	0
rs2429440	17:44342563:A:G	17	44342563	A	G	0.2097	2.89e-11	1	rs2942172	136	RP11-259G18.1	1839	intergenic	2.5	NA	2	7	1	0	0
rs62071573	17:44342994:C:T	17	44342994	C	T	0.2485	1.04e-14	1	rs62071573	136	RP11-259G18.1	1408	intergenic	3.622	7	5	5	1	0	0
rs2950706	17:44343004:C:T	17	44343004	C	T	0.2097	2.59e-11	1	rs2950706	136	RP11-259G18.1	1398	intergenic	4.519	NA	5	7	1	0	0
rs2942172	17:44343084:G:T	17	44343084	T	G	0.2097	5.47e-12	1	rs2942172	136	RP11-259G18.1	1318	intergenic	5.706	NA	5	7	1	0	0
rs2950705	17:44343121:A:G	17	44343121	A	G	0.2386	8.84e-14	1	rs2950705	136	RP11-259G18.1	1281	intergenic	5.617	NA	5	7	1	0	0
rs34200189	17:44343125:C:T	17	44343125	C	T	0.2475	6.57e-14	1	rs34200189	136	RP11-259G18.1	1277	intergenic	4.223	NA	5	7	1	0	0
rs2950704	17:44343192:A:G	17	44343192	G	A	0.2117	1.77e-11	1	rs2950704	136	RP11-259G18.1	1210	intergenic	3.845	NA	5	7	1	0	0
rs34782243	17:44343282:A:G	17	44343282	G	A	0.2594	6.3e-14	1	rs2668715	136	RP11-259G18.1	1120	intergenic	5.597	NA	1	7	1	0	0
rs2668714	17:44343291:C:G	17	44343291	C	G	0.2594	6.3e-14	1	rs2668715	136	RP11-259G18.1	1111	intergenic	2.647	NA	1	7	1	0	0
rs2668715	17:44343304:A:T	17	44343304	T	A	0.2594	6.06e-14	1	rs2668715	136	RP11-259G18.1	1098	intergenic	5.227	NA	1	7	1	0	0
rs2696694	17:44343370:C:G	17	44343370	C	G	0.3579	1.96e-10	1	rs2696694	136	RP11-259G18.1	1032	intergenic	4.824	4	1	7	1	0	0
rs2668716	17:44343371:A:G	17	44343371	G	A	0.2475	2.51e-14	1	rs2668716	136	RP11-259G18.1	1031	intergenic	5.643	NA	1	7	1	0	0
rs2668717	17:44343392:A:G	17	44343392	G	A	0.2097	6.43e-12	1	rs2942172	136	RP11-259G18.1	1010	intergenic	5.431	NA	1	7	1	0	0
rs2696692	17:44343719:C:T	17	44343719	C	T	0.2455	1.75e-13	1	rs2696692	136	RP11-259G18.1	683	upstream	7.364	NA	1	2	1	0	0
rs2532344	17:44343930:A:G	17	44343930	A	G	0.2455	1e-13	1	rs2532344	136	RP11-259G18.1	472	upstream	12.08	NA	1	2	1	0	0
rs2532343	17:44344097:C:G	17	44344097	G	C	0.2505	1.05e-13	1	rs2532343	136	RP11-259G18.1	305	upstream	13.25	4	1	1	1	0	0
rs2696690	17:44344178:G:T	17	44344178	T	G	0.2545	2.5e-13	1	rs2696690	136	RP11-259G18.1	224	upstream	11.17	NA	1	1	1	0	0
rs784258	18:53393895:C:T	18	53393895	T	C	0.1402	1.18e-11	1	rs784258	223	RP11-397A16.1	0	ncRNA_intronic	3.484	NA	9	15	0	0	0
rs2458213	17:44344219:C:T	17	44344219	C	T	0.2087	1.14e-11	1	rs2458214	136	RP11-259G18.1	183	upstream	12.3	NA	1	1	1	0	0
rs2458214	17:44344222:C:G	17	44344222	C	G	0.2087	1.14e-11	1	rs2458214	136	RP11-259G18.1	180	upstream	10.22	NA	1	1	1	0	0
rs112535292	17:44344300:G:T	17	44344300	G	T	0.2604	1.29e-13	1	rs112535292	136	RP11-259G18.1	102	upstream	5.91	NA	1	1	1	0	0
rs112534607	17:44344376:A:G	17	44344376	G	A	0.2584	8.25e-14	1	rs112534607	136	RP11-259G18.1	26	upstream	6.929	4	1	1	1	0	0
rs111413387	17:44344409:A:C	17	44344409	A	C	0.2575	8.28e-14	1	rs111413387	136	RP11-259G18.1	0	ncRNA_exonic	11.22	4	1	1	1	0	0
rs62071575	17:44344456:C:T	17	44344456	T	C	0.2575	7.94e-14	1	rs62071575	136	RP11-259G18.1	0	ncRNA_exonic	12.44	NA	1	1	1	0	0
rs111854089	17:44344541:A:C	17	44344541	C	A	0.2008	4.43e-11	1	rs2429436	136	RP11-259G18.1	0	ncRNA_exonic	8.849	2b	1	1	1	0	0
rs113830390	17:44344552:C:T	17	44344552	C	T	0.2018	2.28e-10	1	rs113830390	136	RP11-259G18.1	0	ncRNA_exonic	10.91	4	1	1	1	0	0
rs117995241	17:44344595:G:T	17	44344595	G	T	0.2018	3.32e-11	1	rs117629202	136	RP11-259G18.1	0	ncRNA_exonic	9.477	4	1	1	1	0	0
rs117629202	17:44344596:A:C	17	44344596	C	A	0.2018	2.96e-11	1	rs117629202	136	RP11-259G18.1	0	ncRNA_exonic	9.691	4	1	1	1	0	0
rs2732649	17:44344810:G:T	17	44344810	T	G	0.2396	5.1e-14	1	rs2732649	136	RP11-259G18.1	0	ncRNA_exonic	14.22	4	1	2	1	0	0
rs76934998	17:44344822:A:G	17	44344822	G	A	0.2008	4.19e-11	1	rs2429436	136	RP11-259G18.1	0	ncRNA_exonic	11.67	4	1	2	1	0	0
rs74358353	17:44344858:A:G	17	44344858	A	G	0.2008	4.08e-11	1	rs2429436	136	RP11-259G18.1	0	ncRNA_exonic	14.83	4	1	2	1	0	0
rs74652075	17:44344926:A:G	17	44344926	A	G	0.2008	4.51e-11	1	rs2429436	136	RP11-259G18.1	0	ncRNA_intronic	9.836	4	1	2	1	0	0
rs77568881	17:44344970:C:T	17	44344970	T	C	0.2008	4.49e-11	1	rs2429436	136	RP11-259G18.1	0	ncRNA_intronic	9.525	4	1	2	1	0	0
rs2732650	17:44344988:C:G	17	44344988	C	G	0.2406	4.3e-14	1	rs2732650	136	RP11-259G18.1	0	ncRNA_intronic	7.204	4	1	2	1	0	0
rs138875687	17:44345047:A:ACT	17	44345047	A	ACT	0.2406	6.06e-14	1	rs138875687	136	RP11-259G18.1	0	ncRNA_intronic	8.253	NA	1	2	1	0	0
rs2668719	17:44345090:A:C	17	44345090	C	A	0.2008	4.84e-11	1	rs2429436	136	RP11-259G18.1	0	ncRNA_intronic	4.319	1b	1	2	1	0	0
rs2732652	17:44345114:C:T	17	44345114	C	T	0.2008	4.84e-11	1	rs2429436	136	RP11-259G18.1	0	ncRNA_intronic	8.651	2b	1	2	1	0	0
rs2532340	17:44345653:A:G	17	44345653	A	G	0.2406	1.21e-13	1	rs2532340	136	RP11-259G18.1	0	ncRNA_intronic	5.879	NA	1	15	1	0	0
rs2532339	17:44345668:A:G	17	44345668	A	G	0.2107	8.39e-12	1	rs2532339	136	RP11-259G18.1	0	ncRNA_intronic	5.958	NA	1	15	1	0	0
rs2532338	17:44346039:A:G	17	44346039	A	G	0.2117	6.69e-12	1	rs2532338	136	RP11-259G18.1	0	ncRNA_exonic	10.87	NA	1	15	1	0	0
rs2696561	17:44346393:C:G	17	44346393	C	G	0.2127	1.16e-11	1	rs112254607	136	RP11-259G18.1	332	downstream	14.31	1f	5	15	1	0	0
rs2732654	17:44346405:C:T	17	44346405	C	T	0.1998	7.98e-10	1	rs2732655	136	RP11-259G18.1	344	downstream	8.166	5	5	15	1	0	0
rs2732655	17:44346407:C:G	17	44346407	G	C	0.1998	7.98e-10	1	rs2732655	136	RP11-259G18.1	346	downstream	0.596	5	5	15	1	0	0
rs77488920	17:44346589:A:G	17	44346589	G	A	0.2008	4.47e-11	1	rs2429436	136	RP11-259G18.1	528	downstream	0.464	6	5	15	1	0	0
rs2696559	17:44346674:C:T	17	44346674	T	C	0.2256	6.48e-13	1	rs2696559	136	RP11-259G18.1	613	downstream	4.556	NA	5	15	1	0	0
rs77082329	17:44346690:C:G	17	44346690	C	G	0.2008	8.86e-11	1	rs2429436	136	RP11-259G18.1	629	downstream	0.066	NA	5	15	1	0	0
rs62071576	17:44346829:C:T	17	44346829	C	T	0.2008	1.04e-10	1	rs2429436	136	RP11-259G18.1	768	downstream	0.594	7	5	15	1	0	0
rs2458216	17:44346962:C:T	17	44346962	C	T	0.2008	1.16e-10	1	rs2429436	136	RP11-259G18.1	901	downstream	0.545	1f	5	15	1	0	0
rs2532335	17:44347097:A:G	17	44347097	A	G	0.2008	1.24e-10	1	rs2429436	136	RP11-259G18.1	1036	intergenic	9.009	NA	5	15	1	0	0
rs2532334	17:44347109:A:G	17	44347109	A	G	0.2008	8.58e-11	1	rs2429436	136	RP11-259G18.1	1048	intergenic	12.36	NA	5	15	1	0	0
rs2732656	17:44347165:C:T	17	44347165	T	C	0.2078	3.2e-10	1	rs2732656	136	RP11-259G18.1	1104	intergenic	12.53	NA	5	15	1	0	0
rs2696557	17:44347218:A:C	17	44347218	C	A	0.2386	1.48e-11	1	rs17588637	136	RP11-259G18.1	1157	intergenic	9.004	NA	5	15	1	0	0
rs2532333	17:44347557:A:G	17	44347557	G	A	0.2008	6.2e-11	1	rs2429436	136	RP11-259G18.1	1496	intergenic	4.421	NA	5	15	1	0	0
rs2696556	17:44347561:C:T	17	44347561	T	C	0.2008	6.2e-11	1	rs2429436	136	RP11-259G18.1	1500	intergenic	2.441	NA	5	15	1	0	0
rs2668724	17:44347638:C:T	17	44347638	C	T	0.2445	1.5e-14	1	rs2668724	136	RP11-259G18.1	1577	intergenic	4.324	NA	5	15	1	0	0
rs2732657	17:44348013:A:G	17	44348013	A	G	0.2008	6.33e-11	1	rs2429436	136	RP11-259G18.1	1952	intergenic	0.895	NA	5	15	1	0	0
rs2429439	17:44348221:A:G	17	44348221	A	G	0.2445	3.67e-13	1	rs2429439	136	RP11-259G18.1	2160	intergenic	4.304	NA	5	15	1	0	0
rs2429438	17:44348265:C:G	17	44348265	G	C	0.2435	1.12e-13	1	rs2429438	136	RP11-259G18.1	2204	intergenic	2.14	6	5	15	1	0	0
rs2950693	17:44348356:A:T	17	44348356	T	A	0.2008	4.89e-11	1	rs2429436	136	RP11-259G18.1	2295	intergenic	9.345	6	5	15	1	0	0
rs2696555	17:44348370:A:G	17	44348370	A	G	0.2425	6.14e-13	1	rs2696555	136	RP11-259G18.1	2309	intergenic	2.885	NA	5	15	1	0	0
rs577360216	17:44348535:T:TTTCTTTTCTTTTC	17	44348535	T	TTTCTTTTCTTTTC	0.2167	4.44e-12	1	rs577360216	136	RP11-259G18.1	2474	intergenic	0.652	NA	5	15	1	0	0
rs2732713	17:44348593:A:G	17	44348593	A	G	0.2425	1.63e-13	1	rs2732713	136	RP11-259G18.1	2532	intergenic	0.224	NA	5	15	1	0	0
rs113056783	17:44348616:C:T	17	44348616	C	T	0.2008	5.49e-11	1	rs2429436	136	RP11-259G18.1	2555	intergenic	0.159	7	5	15	1	0	0
rs112665297	17:44348634:C:T	17	44348634	T	C	0.1998	5.69e-10	1	rs112665297	136	RP11-259G18.1	2573	intergenic	5.272	6	5	15	1	0	0
rs2950691	17:44348768:A:G	17	44348768	A	G	0.2008	5.87e-11	1	rs2429436	136	RP11-259G18.1	2707	intergenic	5.375	NA	5	15	1	0	0
rs2942175	17:44348825:C:G	17	44348825	C	G	0.2008	5.96e-11	1	rs2429436	136	RP11-259G18.1	2764	intergenic	3.926	7	5	15	1	0	0
rs2942176	17:44348848:A:G	17	44348848	G	A	0.2008	5.96e-11	1	rs2429436	136	RP11-259G18.1	2787	intergenic	2.783	7	5	15	1	0	0
rs2732712	17:44348932:G:T	17	44348932	T	G	0.2485	8.91e-14	1	rs2732712	136	RP11-259G18.1	2871	intergenic	4.234	NA	5	15	1	0	0
rs2942177	17:44348987:A:G	17	44348987	G	A	0.2008	6.19e-11	1	rs2429436	136	RP11-259G18.1	2926	intergenic	6.826	7	5	15	1	0	0
rs78570732	17:44349080:C:G	17	44349080	C	G	0.2008	6.09e-11	1	rs2429436	136	RP11-259G18.1	3019	intergenic	14.07	7	5	15	1	0	0
rs62071595	17:44349167:A:G	17	44349167	G	A	0.2008	3.91e-10	1	rs2429436	136	ARL17B	2982	intergenic	0.174	7	5	15	1	0	0
rs62071596	17:44349169:C:T	17	44349169	T	C	0.2008	3.91e-10	1	rs2429436	136	ARL17B	2980	intergenic	4.431	7	5	15	1	0	0
rs2696551	17:44349234:C:T	17	44349234	C	T	0.2127	1.86e-10	1	rs112254607	136	ARL17B	2915	intergenic	4.295	NA	5	15	1	0	0
rs2469944	17:44349283:C:T	17	44349283	T	C	0.2008	1.18e-10	1	rs2429436	136	ARL17B	2866	intergenic	0.301	NA	5	15	1	0	0
rs2696550	17:44349290:C:G	17	44349290	C	G	0.2127	1.81e-10	1	rs112254607	136	ARL17B	2859	intergenic	3.692	6	5	15	1	0	0
rs2469943	17:44349347:C:G	17	44349347	C	G	0.2008	1.15e-10	1	rs2429436	136	ARL17B	2802	intergenic	6.084	7	5	15	1	0	0
rs2696549	17:44349372:A:C	17	44349372	C	A	0.2107	1.49e-10	1	rs2696549	136	ARL17B	2777	intergenic	4.081	NA	5	15	1	0	0
rs2469942	17:44349380:C:G	17	44349380	C	G	0.2008	1.15e-10	1	rs2429436	136	ARL17B	2769	intergenic	0.164	NA	5	15	1	0	0
rs2262140	17:44349736:C:T	17	44349736	C	T	0.2008	1.29e-10	1	rs2429436	136	ARL17B	2413	intergenic	12.68	7	5	15	1	0	0
rs2469941	17:44349744:A:G	17	44349744	A	G	0.2008	1.29e-10	1	rs2429436	136	ARL17B	2405	intergenic	12.75	NA	5	15	1	0	0
rs142413608	17:44349761:A:AT	17	44349761	A	AT	0.2008	1.29e-10	1	rs2429436	136	ARL17B	2388	intergenic	8.817	NA	5	15	1	0	0
rs2532330	17:44349867:A:G	17	44349867	G	A	0.2425	8.41e-14	1	rs2532330	136	ARL17B	2282	intergenic	0.846	NA	5	15	1	0	0
rs2261016	17:44349899:A:G	17	44349899	G	A	0.2008	1.31e-10	1	rs2429436	136	ARL17B	2250	intergenic	4.323	NA	5	15	1	0	0
rs2532329	17:44350090:A:G	17	44350090	G	A	0.2515	1.71e-11	1	rs2532329	136	ARL17B	2059	intergenic	3.086	NA	5	15	1	0	0
rs2668611	17:44350125:C:T	17	44350125	C	T	0.2008	1.37e-10	1	rs2429436	136	ARL17B	2024	intergenic	12.63	7	5	15	1	0	0
rs2668614	17:44350310:A:G	17	44350310	G	A	0.2008	1.32e-10	1	rs2429436	136	ARL17B	1839	intergenic	9.118	7	5	15	1	0	0
rs2696547	17:44350395:C:G	17	44350395	G	C	0.2127	1.02e-10	1	rs112254607	136	ARL17B	1754	intergenic	12.5	7	5	15	1	0	0
rs784256	18:53398626:A:G	18	53398626	G	A	0.1869	3.69e-11	1	rs784256	224	RP11-397A16.1	0	ncRNA_intronic	0.77	NA	5	15	0	0	0
rs2262144	17:44350511:A:G	17	44350511	A	G	0.2008	1.34e-10	1	rs2429436	136	ARL17B	1638	intergenic	12.62	6	5	15	1	0	0
rs2732710	17:44350527:A:T	17	44350527	T	A	0.2008	1.29e-10	1	rs2429436	136	ARL17B	1622	intergenic	13.76	6	5	15	1	0	0
rs2668616	17:44350662:C:G	17	44350662	G	C	0.2008	1.32e-10	1	rs2429436	136	ARL17B	1487	intergenic	6.874	NA	5	15	1	0	0
rs2696546	17:44350919:A:C	17	44350919	A	C	0.2445	2.75e-13	1	rs2696546	136	ARL17B	1230	intergenic	7.354	NA	5	15	1	0	0
rs2732709	17:44351007:C:T	17	44351007	T	C	0.2008	1.21e-10	1	rs2429436	136	ARL17B	1142	intergenic	12.1	NA	5	15	1	0	0
rs2696545	17:44351087:C:T	17	44351087	T	C	0.2117	4.96e-11	1	rs2696545	136	ARL17B	1062	intergenic	0.92	NA	5	15	1	0	0
rs2532328	17:44351249:A:C	17	44351249	C	A	0.2008	1.3e-10	1	rs2429436	136	ARL17B	900	downstream	2.611	NA	5	15	1	0	0
rs2668617	17:44351285:A:G	17	44351285	A	G	0.2406	1.38e-11	1	rs2668617	136	ARL17B	864	downstream	3.275	NA	5	15	1	0	0
rs2732708	17:44351387:C:T	17	44351387	C	T	0.2425	1.37e-11	1	rs2732708	136	ARL17B	762	downstream	11.8	NA	5	15	1	0	0
rs2696542	17:44351533:A:G	17	44351533	A	G	0.2425	3.05e-13	1	rs2696542	136	ARL17B	616	downstream	13.71	NA	5	15	1	0	0
rs2732707	17:44351600:C:T	17	44351600	C	T	0.2127	1.99e-11	1	rs112254607	136	ARL17B	549	downstream	13.97	NA	5	15	1	0	0
rs2732706	17:44351686:C:T	17	44351686	C	T	0.2445	1.55e-11	1	rs2732706	136	ARL17B	463	downstream	12.36	NA	5	15	1	0	0
rs2668621	17:44351858:G:T	17	44351858	T	G	0.2008	9.75e-11	1	rs2429436	136	ARL17B	291	downstream	14.55	NA	5	15	1	0	0
rs2732705	17:44351929:G:T	17	44351929	T	G	0.2435	1.56e-11	1	rs2732705	136	ARL17B	220	downstream	11.74	NA	5	15	1	0	0
rs2668622	17:44352131:G:T	17	44352131	G	T	0.2515	1.58e-11	1	rs2668622	136	ARL17B	18	downstream	11.28	6	5	15	1	0	0
rs2668623	17:44352361:C:T	17	44352361	C	T	0.2475	1.21e-13	1	rs2668623	136	ARL17B	0	UTR3	0.914	NA	5	15	1	0	0
rs2696537	17:44352621:A:G	17	44352621	A	G	0.2425	3.1e-13	1	rs2696537	136	ARL17B	0	UTR3	11.73	NA	5	15	1	0	0
rs36039990	17:44352639:A:G	17	44352639	G	A	0.2416	9.46e-13	1	rs36039990	136	ARL17B	0	UTR3	10.78	NA	5	15	1	0	0
rs2668624	17:44352872:A:G	17	44352872	A	G	0.2406	9.73e-12	1	rs2668624	136	ARL17B	0	intronic	12.09	NA	5	15	1	0	0
rs2668625	17:44352970:A:C	17	44352970	C	A	0.2008	6.65e-11	1	rs2429436	136	ARL17B	0	intronic	12	NA	5	15	1	0	0
rs2732704	17:44353114:C:T	17	44353114	T	C	0.2008	6.04e-11	1	rs2429436	136	ARL17B	0	intronic	7.875	NA	5	15	1	0	0
rs2668626	17:44353175:C:T	17	44353175	T	C	0.2008	6.04e-11	1	rs2429436	136	ARL17B	0	intronic	6.011	1f	5	15	1	0	0
rs2458217	17:44353206:C:T	17	44353206	T	C	0.2008	6.04e-11	1	rs2429436	136	ARL17B	0	intronic	13.02	5	5	15	1	0	0
rs149367039	17:44353260:A:AT	17	44353260	A	AT	0.2247	1.48e-12	1	rs149367039	136	ARL17B	0	intronic	9.645	NA	5	15	1	0	0
rs55843305	17:44353318:A:G	17	44353318	G	A	0.2008	6.12e-11	1	rs2429436	136	ARL17B	0	intronic	3.699	NA	5	15	1	0	0
rs56284313	17:44353320:A:G	17	44353320	G	A	0.2008	6e-11	1	rs2429436	136	ARL17B	0	intronic	0.32	NA	5	15	1	0	0
rs55705096	17:44353343:A:G	17	44353343	G	A	0.2008	6.02e-11	1	rs2429436	136	ARL17B	0	intronic	0.403	NA	5	15	1	0	0
rs56026531	17:44353344:A:C	17	44353344	C	A	0.2008	6.02e-11	1	rs2429436	136	ARL17B	0	intronic	3.588	NA	5	15	1	0	0
rs36050210	17:44353414:A:G	17	44353414	A	G	0.2435	2.83e-13	1	rs36050210	136	ARL17B	0	intronic	4.277	6	5	15	1	0	0
rs55964807	17:44353505:C:T	17	44353505	C	T	0.2008	5.57e-11	1	rs2429436	136	ARL17B	0	intronic	4.03	NA	5	15	1	0	0
rs2668627	17:44353693:C:T	17	44353693	T	C	0.2465	2.43e-13	1	rs2668627	136	ARL17B	0	intronic	12.99	1f	5	15	1	0	0
rs2732702	17:44353728:G:T	17	44353728	T	G	0.2465	1.25e-12	1	rs2732702	136	ARL17B	0	intronic	6.03	NA	5	15	1	0	0
rs2668628	17:44353885:A:G	17	44353885	G	A	0.2445	1.05e-11	1	rs2668628	136	ARL17B	0	intronic	13.08	NA	5	15	1	0	0
rs2732701	17:44354103:A:G	17	44354103	A	G	0.2435	3.68e-13	1	rs2732701	136	ARL17B	0	intronic	2.029	NA	5	15	1	0	0
rs2668629	17:44354231:A:G	17	44354231	A	G	0.2416	5.27e-13	1	rs2668629	136	ARL17B	0	intronic	0.34	NA	5	15	1	0	0
rs2261200	17:44354530:A:T	17	44354530	T	A	0.2008	2.39e-11	1	rs2429436	136	ARL17B	0	intronic	1.002	NA	5	15	1	0	0
rs2261201	17:44354549:C:G	17	44354549	C	G	0.2535	6.28e-12	1	rs2261201	136	ARL17B	0	intronic	2.08	NA	5	15	1	0	0
rs2668630	17:44354587:A:G	17	44354587	A	G	0.2028	1.03e-11	1	rs2668630	136	ARL17B	0	intronic	5.284	NA	5	15	1	0	0
rs2696535	17:44355130:A:G	17	44355130	A	G	0.2127	1.69e-12	1	rs112254607	136	ARL17B	0	intronic	5.023	NA	5	15	1	0	0
rs536275664	17:44355138:A:G	17	44355138	G	A	0.1938	4.93e-11	1	rs536275664	136	ARL17B	0	intronic	0.008	NA	5	15	1	0	0
rs112243618	17:44355284:A:G	17	44355284	G	A	0.1988	7.84e-12	1	rs112243618	136	ARL17B	0	intronic	3.72	5	5	15	1	0	0
rs112082260	17:44355303:C:T	17	44355303	T	C	0.2386	1.06e-13	1	rs17588637	136	ARL17B	0	intronic	5.293	5	5	15	1	0	0
rs371894855	17:44355304:G:T	17	44355304	G	T	0.2117	2.59e-10	1	rs371894855	136	ARL17B	0	intronic	0.216	5	5	15	1	0	0
rs62071625	17:44355516:C:T	17	44355516	T	C	0.1988	1.94e-11	1	rs62071626	136	ARL17B	0	intronic	5.735	NA	5	15	1	0	0
rs62071626	17:44355532:A:G	17	44355532	G	A	0.1988	1.9e-11	1	rs62071626	136	ARL17B	0	intronic	4.575	NA	5	15	1	0	0
rs2696532	17:44355602:A:G	17	44355602	A	G	0.2366	5.36e-12	1	rs2696532	136	ARL17B	0	intronic	0.835	NA	5	15	1	0	0
rs74807476	17:44355726:A:T	17	44355726	T	A	0.2386	3.04e-13	1	rs74807476	136	ARL17B	0	intronic	0.336	7	5	15	1	0	0
rs113677423	17:44355750:C:T	17	44355750	C	T	0.2376	2.86e-13	1	rs113677423	136	ARL17B	0	intronic	4.068	6	5	15	1	0	0
rs2696529	17:44356098:A:C	17	44356098	A	C	0.2127	1.76e-12	1	rs112254607	136	ARL17B	0	intronic	1.366	NA	5	15	1	0	0
rs2696528	17:44356320:C:T	17	44356320	C	T	0.2117	1.93e-12	1	rs2696528	136	ARL17B	0	intronic	3.462	NA	5	15	1	0	0
rs75342548	17:44356394:G:T	17	44356394	T	G	0.1938	1.02e-09	1	rs75342548	136	ARL17B	0	intronic	0.718	4	5	15	1	0	0
rs74390346	17:44356410:C:T	17	44356410	T	C	0.1938	1.02e-09	1	rs75342548	136	ARL17B	0	intronic	0.773	4	5	15	1	0	0
rs2696527	17:44356433:G:T	17	44356433	G	T	0.2127	3.63e-11	1	rs112254607	136	ARL17B	0	intronic	4.307	NA	5	15	1	0	0
rs111912558	17:44356694:C:T	17	44356694	T	C	0.1998	2.86e-11	1	rs75033119	136	ARL17B	0	intronic	5.623	5	5	15	1	0	0
rs113896715	17:44356746:C:T	17	44356746	T	C	0.1998	1.56e-11	1	rs75033119	136	ARL17B	0	intronic	2.075	6	5	15	1	0	0
rs113130019	17:44357172:C:T	17	44357172	C	T	0.1998	1.64e-11	1	rs75033119	136	ARL17B	0	intronic	4.003	3a	2	15	1	0	0
rs80296410	17:44357198:A:G	17	44357198	G	A	0.1998	1.07e-11	1	rs75033119	136	ARL17B	0	intronic	5.848	3a	2	15	1	0	0
rs17588637	17:44357297:G:T	17	44357297	G	T	0.2386	7.11e-14	1	rs17588637	136	ARL17B	0	intronic	4.732	NA	2	15	1	0	0
rs75033119	17:44357360:A:G	17	44357360	G	A	0.1998	5.67e-12	1	rs75033119	136	ARL17B	0	intronic	4.445	4	2	15	1	0	0
rs112254607	17:44357392:A:C	17	44357392	C	A	0.2127	6.24e-13	1	rs112254607	136	ARL17B	0	intronic	6.885	2a	2	15	1	0	0
rs112750270	17:44357562:C:T	17	44357562	C	T	0.1998	6.52e-12	1	rs75033119	136	ARL17B	0	intronic	0.884	5	5	15	1	0	0
rs2696519	17:44357777:C:T	17	44357777	C	T	0.2386	1.56e-13	1	rs17588637	136	ARL17B	0	intronic	9.97	NA	5	15	1	0	0
rs2696518	17:44357885:G:T	17	44357885	T	G	0.2087	1.8e-11	1	rs2696518	136	ARL17B	0	intronic	1.531	NA	5	15	1	0	0
rs2696516	17:44358107:G:T	17	44358107	G	T	0.2396	2.89e-13	1	rs2696515	136	ARL17B	0	intronic	0.896	NA	5	15	1	0	0
rs784257	18:53397199:C:T	18	53397199	T	C	0.1869	8.33e-11	1	rs784256	224	RP11-397A16.1	0	ncRNA_intronic	3.596	NA	5	15	0	0	0
rs2696515	17:44358109:A:T	17	44358109	A	T	0.2396	5.01e-14	1	rs2696515	136	ARL17B	0	intronic	5.959	7	5	15	1	0	0
rs2532323	17:44358146:A:G	17	44358146	G	A	0.2137	2.3e-12	1	rs2532323	136	ARL17B	0	intronic	0.955	NA	5	15	1	0	0
rs2532322	17:44358428:A:G	17	44358428	G	A	0.2356	5.79e-14	1	rs2532322	136	ARL17B	0	intronic	4.241	NA	5	15	1	0	0
rs2532321	17:44358561:A:G	17	44358561	G	A	0.2336	5.46e-13	1	rs2696514	136	ARL17B	0	intronic	3.025	NA	5	15	1	0	0
rs2696514	17:44358562:C:T	17	44358562	C	T	0.2336	5.46e-13	1	rs2696514	136	ARL17B	0	intronic	2.869	NA	5	15	1	0	0
rs79523636	17:44359499:C:T	17	44359499	C	T	0.2386	7.94e-14	1	rs17588637	136	ARL17B	0	intronic	3.476	7	5	15	1	0	0
rs192856660	17:44359779:G:T	17	44359779	G	T	0.2435	3.85e-13	1	rs192856660	136	ARL17B	0	intronic	2.844	6	5	15	1	0	0
rs184837332	17:44359783:G:T	17	44359783	G	T	0.2376	4.31e-13	1	rs184837332	136	ARL17B	0	intronic	3.329	6	5	15	1	0	0
rs2429437	17:44360071:A:C	17	44360071	A	C	0.2008	1.06e-11	1	rs2429436	136	ARL17B	0	intronic	4.88	NA	5	15	1	0	0
rs2429436	17:44360168:C:G	17	44360168	C	G	0.2008	1.02e-11	1	rs2429436	136	ARL17B	0	intronic	2.269	NA	5	15	1	0	0
rs373695612	17:44360349:A:G	17	44360349	A	G	0.2276	2.08e-13	1	rs373695612	136	ARL17B	0	intronic	0.025	6	5	15	1	0	0
rs2532318	17:44360580:C:G	17	44360580	C	G	0.2137	6.07e-13	1	rs2532318	136	ARL17B	0	intronic	4.547	NA	5	15	1	0	0
rs111362882	17:44360760:C:T	17	44360760	C	T	0.1988	1.21e-11	1	rs111362882	136	ARL17B	0	intronic	12.98	NA	5	15	1	0	0
rs2732623	17:44361007:G:T	17	44361007	T	G	0.2207	6.68e-13	1	rs2732623	136	ARL17B	0	intronic	10.77	NA	5	15	1	0	0
rs2696511	17:44361075:C:G	17	44361075	C	G	0.2475	1.29e-14	1	rs2696511	136	ARL17B	00:00:00	intronic	2.045	NA	5	15	1	0	0
rs2668663	17:44361129:A:G	17	44361129	G	A	0.2008	1.19e-11	1	rs2429436	136	ARL17B	0	intronic	0.268	NA	5	15	1	0	0
rs2668664	17:44361147:A:G	17	44361147	A	G	0.2008	1.49e-11	1	rs2429436	136	ARL17B	0	intronic	7.45	NA	5	15	1	0	0
rs2696510	17:44361337:G:T	17	44361337	G	T	0.2435	7.22e-14	1	rs2696510	136	ARL17B	0	intronic	1.079	6	5	15	1	0	0
rs2458218	17:44361383:C:T	17	44361383	T	C	0.2286	2.55e-13	1	rs2458218	136	ARL17B	0	intronic	5.341	6	5	15	1	0	0
rs2696508	17:44361861:G:T	17	44361861	T	G	0.2018	1.35e-11	1	rs2696507	136	ARL17B	0	intronic	8.093	NA	5	15	1	0	0
rs2696507	17:44361869:C:G	17	44361869	G	C	0.2018	1.35e-11	1	rs2696507	136	ARL17B	0	intronic	7.918	NA	5	15	1	0	0
rs2696506	17:44362355:A:G	17	44362355	A	G	0.2266	3.32e-13	1	rs2696506	136	ARL17B	0	intronic	0.39	NA	5	15	1	0	0
rs2089713	17:44362552:C:T	17	44362552	C	T	0.2425	4.51e-14	1	rs2089713	136	ARL17B	0	intronic	2.23	NA	5	15	1	0	0
rs2696504	17:44362633:G:T	17	44362633	G	T	0.2286	2.16e-13	1	rs2696504	136	ARL17B	0	intronic	2.265	NA	5	15	1	0	0
rs2732620	17:44362865:A:C	17	44362865	A	C	0.2416	4.05e-14	1	rs2732620	136	ARL17B	00:00:00	intronic	2.684	NA	5	15	1	0	0
rs2696501	17:44363885:G:T	17	44363885	G	T	0.2137	3.31e-13	1	rs2696501	136	ARL17B	0	intronic	10.65	NA	5	15	1	0	0
rs2696500	17:44363929:C:T	17	44363929	C	T	0.2416	1e-11	1	rs2696500	136	ARL17B	0	intronic	8.462	NA	5	15	1	0	0
rs2668672	17:44364298:C:G	17	44364298	G	C	0.2008	1.21e-11	1	rs2429436	136	ARL17B	0	intronic	13.62	NA	1	15	1	0	0
rs541891089	17:44364481:C:G	17	44364481	C	G	0.1909	6.4e-10	1	rs541891089	136	ARL17B	0	intronic	6.479	NA	2	15	1	0	0
rs2696499	17:44364519:C:G	17	44364519	C	G	0.2515	4.6e-13	1	rs2696499	136	ARL17B	0	intronic	8.083	NA	2	15	1	0	0
rs2950680	17:44364538:C:G	17	44364538	G	C	0.2008	1.18e-11	1	rs2429436	136	ARL17B	0	intronic	6.703	NA	2	15	1	0	0
rs2696497	17:44364649:C:T	17	44364649	C	T	0.2445	8.09e-12	1	rs2696497	136	ARL17B	0	intronic	12.59	NA	2	15	1	0	0
rs1464307	14:69711200:A:G	14	69711200	G	A	0.3728	1.47e-10	1	rs1464307	123	RP11-363J20.2	0	ncRNA_intronic	4.482	NA	5	5	1	0	0
rs56157000	17:44364699:C:T	17	44364699	C	T	0.2435	1.93e-13	1	rs56157000	136	ARL17B	0	intronic	14.17	NA	2	15	1	0	0
rs2732613	17:44364829:A:C	17	44364829	A	C	0.2435	1.08e-13	1	rs2732613	136	ARL17B	0	intronic	10.32	NA	5	15	1	0	0
rs2696495	17:44364864:C:T	17	44364864	C	T	0.2425	1.35e-13	1	rs2696495	136	ARL17B	0	intronic	6.397	NA	5	15	1	0	0
rs62073171	17:44364958:A:G	17	44364958	G	A	0.2008	1.19e-11	1	rs2429436	136	ARL17B	0	intronic	0.159	NA	5	15	1	0	0
rs2696494	17:44365000:C:G	17	44365000	C	G	0.2386	1.07e-13	1	rs2696494	136	ARL17B	0	intronic	3.822	7	5	15	1	0	0
rs2532279	17:44365050:A:G	17	44365050	G	A	0.2425	1.6e-13	1	rs2532279	136	ARL17B	0	intronic	4.535	NA	1	15	1	0	0
rs2732612	17:44365369:C:T	17	44365369	T	C	0.2306	3.64e-13	1	rs62073172	136	ARL17B	0	intronic	5.765	NA	5	15	1	0	0
rs62073172	17:44365374:C:T	17	44365374	C	T	0.2306	3.64e-13	1	rs62073172	136	ARL17B	0	intronic	4.524	NA	5	15	1	0	0
rs2924322	18:53244414:A:T	18	53244414	A	T	0.1372	1.81e-10	1	rs2924322	216	TCF4	0	intronic	0.987	6	4	5	1	0	0
rs2732611	17:44365487:A:C	17	44365487	A	C	0.2127	1.89e-11	1	rs2732611	136	ARL17B	0	intronic	6.676	NA	5	15	1	0	0
rs2696492	17:44365897:C:T	17	44365897	C	T	0.2157	3.79e-12	1	rs2696492	136	ARL17B	0	intronic	1.668	NA	5	15	1	0	0
rs2732608	17:44365980:A:T	17	44365980	A	T	0.2674	1.62e-12	1	rs2732608	136	ARL17B	0	intronic	3.435	7	5	15	1	0	0
rs2696491	17:44365981:A:T	17	44365981	A	T	0.2525	8.91e-13	1	rs2696491	136	ARL17B	0	intronic	0.179	NA	5	15	1	0	0
rs2668654	17:44366315:C:T	17	44366315	T	C	0.2406	1.35e-13	1	rs2668654	136	ARL17B	0	intronic	3.035	NA	5	15	1	0	0
rs2532250	17:44366410:C:T	17	44366410	T	C	0.2416	2.25e-13	1	rs2532250	136	ARL17B	0	intronic	2.003	NA	5	15	1	0	0
rs56130708	17:44366665:C:T	17	44366665	C	T	0.2396	1.38e-13	1	rs56130708	136	ARL17B	0	intronic	0.084	NA	4	15	1	0	0
rs2732603	17:44367288:C:G	17	44367288	G	C	0.2406	2.18e-13	1	rs2732603	136	ARL17B	0	intronic	3.721	NA	4	15	1	0	0
rs77011525	17:44367296:A:G	17	44367296	G	A	0.2127	1.91e-12	1	rs112254607	136	ARL17B	0	intronic	1.304	NA	4	15	1	0	0
rs2732602	17:44367453:C:G	17	44367453	G	C	0.2386	2.86e-13	1	rs2732602	136	ARL17B	0	intronic	2.892	NA	4	15	1	0	0
rs4899292	14:69704052:A:G	14	69704052	A	G	0.3728	2.26e-10	1	rs1464307	123	EXD2	0	intronic	1.55	5	4	4	1	0	0
rs2668650	17:44367939:A:G	17	44367939	G	A	0.2346	3.37e-12	1	rs2668650	136	ARL17B	0	intronic	2.337	NA	4	15	1	0	0
rs2668649	17:44368055:C:G	17	44368055	G	C	0.2376	2.03e-13	1	rs2668649	136	ARL17B	0	intronic	2.218	NA	2	15	1	0	0
rs111769986	17:44368266:T:TA	17	44368266	T	TA	0.2306	4.61e-12	1	rs111769986	136	ARL17B	0	intronic	2.933	NA	1	15	1	0	0
rs2532426	17:44368404:C:T	17	44368404	C	T	0.2366	3.66e-13	1	rs2532426	136	ARL17B	0	intronic	4.208	NA	1	15	1	0	0
rs62073178	17:44368431:C:T	17	44368431	C	T	0.2346	3.06e-13	1	rs62073178	136	ARL17B	0	intronic	3.723	4	1	15	1	0	0
rs2532424	17:44368926:A:C	17	44368926	C	A	0.2535	3.22e-12	1	rs2532424	136	ARL17B	0	intronic	0.471	NA	2	15	1	0	0
rs2258733	17:44368946:A:C	17	44368946	A	C	0.2167	2.24e-12	1	rs2258733	136	ARL17B	0	intronic	6.38	NA	2	15	1	0	0
rs2532421	17:44369214:A:C	17	44369214	A	C	0.2376	4.28e-14	1	rs2532421	136	ARL17B	0	intronic	4.467	NA	2	15	1	0	0
rs2532420	17:44369224:A:G	17	44369224	A	G	0.2376	4.33e-14	1	rs2532421	136	ARL17B	00:00:00	intronic	4.947	NA	2	15	1	0	0
rs62073222	17:44374710:A:G	17	44374710	A	G	0.3211	7.25e-11	1	rs62073222	137	ARL17B:LRRC37A	0	exonic	1.868	7	15	15	1	0	0
rs549273578	17:44393298:T:TC	17	44393298	T	TC	0.2097	2.11e-11	1	rs549273578	138	ARL17B:LRRC37A	0	intronic	3.019	NA	15	15	1	0	0
rs62073257	17:44412076:A:G	17	44412076	A	G	0.2256	1.06e-11	1	rs62073257	139	ARL17B:LRRC37A	0	UTR3	10.44	6	5	15	1	0	0
rs3865331	17:44412252:C:T	17	44412252	C	T	0.34	2.05e-10	1	rs3865331	139	ARL17B:LRRC37A	0	intronic	2.376	6	5	15	1	0	0
rs62071452	17:44477277:C:T	17	44477277	C	T	0.2744	4.77e-10	1	rs62071452	140	NSFP1	0	ncRNA_intronic	4.201	7	5	15	0	0	0
rs4280294	17:44487793:C:G	17	44487793	G	C	0.2416	1.05e-14	1	rs4506940	142	NSFP1	0	ncRNA_intronic	3.253	NA	5	15	0	0	0
rs4506940	17:44487794:A:T	17	44487794	A	T	0.2416	1.05e-14	1	rs4506940	142	NSFP1	0	ncRNA_intronic	5.094	NA	5	15	0	0	0
rs199491	17:44515243:C:T	17	44515243	C	T	0.3449	5.38e-12	1	rs199491	145	NSFP1	0	ncRNA_intronic	2.259	5	15	15	0	0	0
rs2667932	17:44582284:G:T	17	44582284	T	G	0.3101	1.15e-11	1	rs2667932	147	RP11-995C19.2	0	ncRNA_intronic	0.971	6	5	15	1	0	0
rs199913382	17:44625866:A:C	17	44625866	A	C	0.2445	9.77e-10	1	rs199913382	148	LRRC37A2:ARL17A	0	exonic	19.03	7	5	15	1	0	0
rs201101030	17:44630070:G:GA	17	44630070	G	GA	0.2177	2.73e-12	1	rs201101030	149	LRRC37A2:ARL17A	0	intronic	1.113	NA	5	15	1	0	0
rs116956554	17:44699851:A:G	17	44699851	G	A	0.2197	7.6e-10	1	rs116956554	150	NSF	0	intronic	0.085	6	15	15	1	0	0
rs374952396	17:44753643:G:T	17	44753643	G	T	0.2734	8.48e-10	1	rs369332489	153	NSF	0	intronic	9.53	7	15	15	1	0	0
rs17836099	14:69588045:A:G	14	69588045	G	A	0.3787	3.18e-10	1	rs17836099	114	DCAF5	0	intronic	1.505	7	4	5	1	0	0
rs369332489	17:44753645:C:G	17	44753645	C	G	0.2734	8.48e-10	1	rs369332489	153	NSF	0	intronic	9.283	7	15	15	1	0	0
rs1275409	14:69594197:A:T	14	69594197	T	A	0.3797	3.2e-10	1	rs1275409	115	DCAF5	0	intronic	7.842	7	4	5	1	0	0
rs141783865	17:44755729:A:C	17	44755729	A	C	0.2247	5.13e-12	1	rs141783865	154	NSF	0	intronic	14.08	6	15	15	1	0	0
rs2014607	14:69589658:G:T	14	69589658	T	G	0.3797	3.24e-10	1	rs1275409	115	DCAF5	0	intronic	2.323	NA	5	5	1	0	0
rs1275408	14:69594182:A:G	14	69594182	A	G	0.3797	3.26e-10	1	rs1275409	115	DCAF5	0	intronic	7.388	6	4	5	1	0	0
rs1275410	14:69594531:C:T	14	69594531	C	T	0.3797	3.27e-10	1	rs1275410	115	DCAF5	0	intronic	0.042	6	4	5	1	0	0
rs17836065	14:69526567:C:T	14	69526567	C	T	0.3787	3.3e-10	1	rs17836099	114	DCAF5	0	intronic	4.911	4	4	4	1	0	0
rs61741172	14:69521345:A:G	14	69521345	G	A	0.3787	3.37e-10	1	rs17836099	114	DCAF5	0	exonic	2.368	5	4	4	1	0	0
rs1965449	14:69680441:C:T	14	69680441	T	C	0.3708	3.39e-10	1	rs1965449	122	RP11-363J20.1:EXD2	0	ncRNA_intronic	0.267	NA	4	5	1	0	0
rs4800995	18:53415377:A:G	18	53415377	G	A	0.2137	3.41e-10	1	rs4800995	225	RP11-397A16.1	0	ncRNA_intronic	1.722	3a	2	15	0	0	0
rs9854328	3:136069720:A:G	3	136069720	A	G	0.3479	3.42e-10	1	rs9854328	45	STAG1	0	intronic	9.92	5	2	5	1	0	0
rs35632281	14:69570462:C:G	14	69570462	C	G	0.3787	3.59e-10	1	rs17836099	114	DCAF5	0	intronic	8.509	7	4	5	1	0	0
rs1147478	14:69614979:A:G	14	69614979	G	A	0.3797	3.59e-10	1	rs1275409	115	DCAF5	0	intronic	1.163	7	4	5	1	0	0
rs1147479	14:69609498:C:T	14	69609498	T	C	0.3807	3.65e-10	1	rs1147479	115	DCAF5	0	intronic	10.63	5	1	5	1	0	0
rs1275405	14:69592209:A:G	14	69592209	A	G	0.3797	3.72e-10	1	rs1275409	115	DCAF5	0	intronic	9.422	6	5	5	1	0	0
rs549080390	17:44757058:C:CA	17	44757058	C	CA	0.2306	9.26e-12	1	rs549080390	154	NSF	0	intronic	0.87	NA	15	15	1	0	0
rs2331954	14:69682478:A:T	14	69682478	A	T	0.3708	3.79e-10	1	rs1965449	122	EXD2	0	intronic	8.506	6	4	5	1	0	0
rs1275412	14:69594951:C:T	14	69594951	C	T	0.3797	3.8e-10	1	rs1275409	115	DCAF5	0	intronic	0.525	6	4	5	1	0	0
rs155755	17:44762252:A:G	17	44762252	A	G	0.2247	6.98e-12	1	rs141783865	154	NSF	0	intronic	12.99	NA	15	15	1	0	0
rs199461	17:44762589:A:G	17	44762589	G	A	0.2555	8.63e-10	1	rs199461	154	NSF	0	intronic	0.967	7	15	15	1	0	0
rs61981649	14:69577140:A:G	14	69577140	G	A	0.3787	4.48e-10	1	rs17836099	114	DCAF5	0	intronic	0.046	6	4	5	1	0	0
rs199441	17:44773783:A:G	17	44773783	A	G	0.2306	2.05e-11	1	rs199441	155	NSF	0	intronic	1.079	5	5	15	1	0	0
rs199440	17:44781030:C:G	17	44781030	G	C	0.2028	1.77e-10	1	rs199440	156	NSF	0	intronic	1.676	NA	5	15	1	0	0
rs61981647	14:69574712:C:T	14	69574712	T	C	0.3787	4.66e-10	1	rs17836099	114	DCAF5	0	intronic	4.16	7	4	5	1	0	0
rs199437	17:44786336:A:T	17	44786336	T	A	0.2575	1.09e-09	1	rs199438	157	NSF	0	intronic	1.739	7	4	5	1	0	0
rs4902702	14:69681718:G:T	14	69681718	T	G	0.3708	5.05e-10	1	rs1965449	122	EXD2	0	intronic	2.974	7	5	5	1	0	0
rs1378358	17:44787312:C:T	17	44787312	C	T	0.2247	6.05e-12	1	rs1378358	157	NSF	0	intronic	2.785	NA	4	5	1	0	0
rs183211	17:44788310:A:G	17	44788310	G	A	0.2584	1.15e-09	1	rs183211	157	NSF	0	intronic	3.679	6	4	5	1	0	0
rs199436	17:44789285:A:G	17	44789285	A	G	0.2575	1.09e-09	1	rs199438	157	NSF	0	intronic	3.542	6	4	5	1	0	0
rs169201	17:44790203:A:G	17	44790203	A	G	0.2247	7.71e-12	1	rs1378358	157	NSF	0	intronic	10.01	6	4	5	1	0	0
rs11877505	18:50829023:A:G	18	50829023	A	G	0.3877	6.03e-10	1	rs11877505	202	DCC	0	intronic	5.608	7	9	15	1	0	0
rs199438	17:44791643:A:G	17	44791643	G	A	0.2575	1.04e-09	1	rs199438	157	NSF	0	intronic	1.432	6	4	5	1	0	0
rs11873021	18:50836414:A:G	18	50836414	A	G	0.3996	6.82e-10	1	rs11873021	203	DCC	0	intronic	0.825	5	5	15	1	0	0
rs199439	17:44793503:A:G	17	44793503	A	G	0.2247	8.09e-12	1	rs1378358	157	NSF	0	intronic	17.18	6	4	5	1	0	0
rs62097992	18:50835863:C:T	18	50835863	T	C	0.3996	7.3e-10	1	rs11873021	203	DCC	0	intronic	1.613	7	5	15	1	0	0
rs62097987	18:50819236:G:T	18	50819236	T	G	0.3867	7.43e-10	1	rs62097987	201	DCC	0	intronic	1.069	6	9	15	1	0	0
rs1890943	14:69669188:C:T	14	69669188	C	T	0.3708	7.48e-10	1	rs1890943	120	RP11-363J20.1:EXD2	0	ncRNA_intronic	3.124	7	5	5	1	0	0
rs142167	17:44795234:A:G	17	44795234	A	G	0.2575	1.06e-09	1	rs199438	157	NSF	0	intronic	3.534	6	4	5	1	0	0
rs199457	17:44795469:C:T	17	44795469	C	T	0.2247	7.65e-12	1	rs1378358	157	NSF	0	intronic	0.704	5	4	5	1	0	0
rs199456	17:44797919:C:T	17	44797919	C	T	0.2247	6.75e-12	1	rs1378358	157	NSF	0	intronic	15.73	1b	4	5	1	0	0
rs199454	17:44800110:A:G	17	44800110	G	A	0.2594	1.05e-09	1	rs199454	158	NSF	0	intronic	4.654	1f	2	5	1	0	0
rs199453	17:44800946:C:T	17	44800946	C	T	0.2584	1.16e-09	1	rs199453	158	NSF	0	intronic	5.963	5	4	5	1	0	0
rs199451	17:44801784:A:G	17	44801784	G	A	0.2227	7.94e-12	1	rs199451	158	NSF	0	intronic	0.104	5	4	5	1	0	0
rs199449	17:44808902:A:G	17	44808902	G	A	0.2555	1.02e-09	1	rs199444	159	NSF	0	intronic	4.584	6	4	5	1	0	0
rs199448	17:44809001:A:G	17	44809001	A	G	0.2227	7.25e-12	1	rs199443	159	NSF	0	intronic	5.383	6	4	5	1	0	0
rs8007859	14:69704553:G:T	14	69704553	G	T	0.4056	8.05e-10	1	rs8007859	123	EXD2	0	exonic	9.825	5	4	4	1	0	0
rs62097989	18:50826478:A:G	18	50826478	A	G	0.3877	8.08e-10	1	rs11877505	202	DCC	0	intronic	2.93	6	9	15	1	0	0
rs199447	17:44812188:C:T	17	44812188	C	T	0.2227	7.04e-12	1	rs199447	159	NSF	0	intronic	2.564	7	4	5	1	0	0
rs199445	17:44817408:C:T	17	44817408	C	T	0.2227	7.17e-12	1	rs199443	159	NSF	0	intronic	2.705	1f	4	5	1	0	0
rs199444	17:44818276:C:T	17	44818276	T	C	0.2555	9.35e-10	1	rs199444	159	NSF	0	intronic	0.882	7	4	5	1	0	0
rs113562005	17:44818954:C:CA	17	44818954	C	CA	0.2237	9.45e-12	1	rs113562005	159	NSF	0	intronic	13.62	NA	4	5	1	0	0
rs199443	17:44819565:C:T	17	44819565	C	T	0.2227	5.51e-12	1	rs199443	159	NSF	0	intronic	5.03	1d	4	5	1	0	0
rs4243633	14:69701863:A:C	14	69701863	C	A	0.4056	8.46e-10	1	rs8007859	123	EXD2	0	intronic	1.602	5	4	4	1	0	0
rs199442	17:44820122:A:G	17	44820122	G	A	0.2555	9.53e-10	1	rs199444	159	NSF	0	intronic	2.864	1f	2	5	1	0	0
rs199536	17:44820425:C:T	17	44820425	T	C	0.2575	8.44e-10	1	rs199536	159	NSF	0	intronic	4.647	1d	2	5	1	0	0
rs111404933	17:44821987:G:GA	17	44821987	G	GA	0.2177	1.51e-11	1	rs111404933	159	NSF	0	intronic	3.181	NA	4	5	1	0	0
rs199535	17:44822662:A:G	17	44822662	A	G	0.2227	6.68e-12	1	rs199443	159	NSF	0	intronic	12.39	6	4	5	1	0	0
rs199534	17:44824213:G:T	17	44824213	T	G	0.2227	6.82e-12	1	rs199443	159	NSF	0	intronic	0.871	6	4	5	1	0	0
rs62097985	18:50810675:C:T	18	50810675	C	T	0.3867	8.67e-10	1	rs62097987	201	DCC	0	intronic	1.993	7	7	15	1	0	0
rs9885080	5:24054827:A:G	5	24054827	A	G	0.4125	8.84e-10	1	rs9885080	52	C5orf17	0	intronic	3.073	7	9	15	1	0	0
rs9896243	17:44826056:C:G	17	44826056	C	G	0.2256	1.13e-11	1	rs9896243	159	NSF	0	intronic	0.55	1f	4	5	1	0	0
rs199533	17:44828931:A:G	17	44828931	G	A	0.2227	6.85e-11	1	rs199443	159	NSF	0	exonic	11.26	NA	4	4	1	0	0
rs570333647	17:44835367:G:GA	17	44835367	G	GA	0.2237	1.53e-10	1	rs570333647	161	NSF	536	downstream	0.18	NA	4	5	1	0	0
rs199529	17:44837217:A:C	17	44837217	A	C	0.2425	4.63e-10	1	rs199529	161	NSF	2386	intergenic	4.434	6	4	5	1	0	0
rs72925341	18:50827476:C:T	18	50827476	C	T	0.3976	9.6e-10	1	rs72925341	202	DCC	0	intronic	1.505	6	9	15	1	0	0
rs1431196	18:50832102:A:G	18	50832102	A	G	0.3996	9.67e-10	1	rs11873021	203	DCC	0	intronic	10.5	7	9	15	1	0	0
rs199528	17:44843136:C:T	17	44843136	C	T	0.2207	2.5e-10	1	rs199525	162	WNT3	0	intronic	0.646	1f	4	5	1	0	0
rs8092490	18:50754631:A:T	18	50754631	T	A	0.494	9.81e-10	1	rs8092490	191	DCC	0	intronic	0.094	6	14	15	1	0	0
rs7620314	3:136132705:A:G	3	136132705	A	G	0.3608	9.82e-10	1	rs7620314	45	STAG1	0	intronic	2.9	7	4	5	1	0	0
rs62097986	18:50818827:A:C	18	50818827	C	A	0.3867	9.91e-10	1	rs62097987	201	DCC	0	intronic	0.113	7	9	15	1	0	0
rs4899284	14:69650845:A:G	14	69650845	A	G	0.3728	1.01e-09	1	rs4899284	119	RP11-363J20.1	0	ncRNA_exonic	1.251	4	2	15	1	0	0
rs6795372	3:136483890:G:T	3	136483890	T	G	0.327	1.02e-09	1	rs6795372	46	RP11-102M11.2	9267	intergenic	0.883	7	9	15	0	0	0
rs199525	17:44847834:G:T	17	44847834	T	G	0.2207	1.63e-10	1	rs199525	162	WNT3	0	intronic	6.88	2b	1	12	1	0	0
rs199516	17:44856485:C:T	17	44856485	C	T	0.2207	2.68e-10	1	rs199525	162	WNT3	0	intronic	5.101	1f	5	14	1	0	0
rs199515	17:44856641:C:G	17	44856641	G	C	0.2177	2.96e-10	1	rs70602	162	WNT3	0	intronic	16.08	1f	5	14	1	0	0
rs199514	17:44856881:A:G	17	44856881	G	A	0.2187	2.37e-10	1	rs199514	162	WNT3	0	intronic	2.162	1f	1	14	1	0	0
rs199513	17:44856932:A:G	17	44856932	A	G	0.2167	2.38e-10	1	rs199513	162	WNT3	0	intronic	3.207	1f	1	14	1	0	0
rs17411548	18:50822943:G:T	18	50822943	G	T	0.3986	1.04e-09	1	rs17411548	202	DCC	0	intronic	2.042	6	7	15	1	0	0
rs199512	17:44857352:C:T	17	44857352	T	C	0.2197	1.8e-10	1	rs199512	162	WNT3	0	intronic	7.839	5	2	14	1	0	0
rs199510	17:44857929:A:C	17	44857929	A	C	0.2197	2.07e-10	1	rs199512	162	WNT3	0	intronic	1.377	6	5	14	1	0	0
rs199509	17:44858728:A:G	17	44858728	G	A	0.2197	2.63e-10	1	rs199512	162	WNT3	0	intronic	4.152	6	5	14	1	0	0
rs11660938	18:50812736:G:T	18	50812736	G	T	0.3877	1.08e-09	1	rs11660938	201	DCC	0	intronic	1.29	5	9	15	1	0	0
rs199507	17:44858855:A:G	17	44858855	A	G	0.2197	2.57e-10	1	rs199512	162	WNT3	0	intronic	3.286	1f	5	14	1	0	0
rs199506	17:44859031:A:G	17	44859031	A	G	0.2197	2.66e-10	1	rs199506	162	WNT3	0	intronic	5.804	1f	5	14	1	0	0
rs4902704	14:69703588:C:G	14	69703588	G	C	0.4066	1.1e-09	1	rs4902704	123	EXD2	0	intronic	1.314	5	4	4	1	0	0
rs415430	17:44859144:C:T	17	44859144	C	T	0.2167	2.47e-10	1	rs430685	162	WNT3	0	intronic	2.655	NA	5	14	1	0	0
rs430685	17:44859148:C:T	17	44859148	T	C	0.2167	2.47e-10	1	rs430685	162	WNT3	0	intronic	5.372	NA	5	14	1	0	0
rs199505	17:44859410:A:G	17	44859410	A	G	0.2177	2.33e-10	1	rs70602	162	WNT3	0	intronic	2.453	1f	4	14	1	0	0
rs70602	17:44859715:C:T	17	44859715	T	C	0.2177	2.3e-10	1	rs70602	162	WNT3	0	intronic	4.678	1f	5	14	1	0	0
rs1275418	14:69617936:C:G	14	69617936	G	C	0.3797	1.14e-09	1	rs1275409	115	DCAF5	0	intronic	7.652	4	1	2	1	0	0
rs70600	17:44860021:C:T	17	44860021	C	T	0.2177	2.46e-10	1	rs70602	162	WNT3	0	intronic	0.305	2b	2	14	1	0	0
rs199504	17:44861003:C:T	17	44861003	C	T	0.2207	1.21e-10	1	rs199504	162	WNT3	0	intronic	1.171	1f	2	14	1	0	0
rs199503	17:44862162:A:G	17	44862162	G	A	0.2197	3.18e-10	1	rs199512	162	WNT3	0	intronic	0.954	5	5	14	1	0	0
rs11082975	18:50824885:C:G	18	50824885	G	C	0.3976	1.19e-09	1	rs72925341	202	DCC	0	intronic	3.107	6	9	15	1	0	0

### Sheet: Supp Table10
uniqID	rsID	chr	pos	non_effect_allele	effect_allele	MAF	gwasP	r2	IndSigSNP	GenomicLocus	nearestGene	dist	func	CADD	RDB	minChrState	commonChrState	posMapFilt	eqtlMapFilt	ciMapFilt
10:102964716:C:T	rs555945861	10	102964716	C	T	0.000994	1.1998e-09	1	rs183261980	2	RP11-324L3.1	10811	intergenic	0.962	NA	5	14	0	0	0
10:103028798:C:G	rs375837103	10	103028798	G	C	0.000994	1.0532e-09	1	rs183261980	2	LBX1-AS1	0	ncRNA_intronic	0.25	NA	5	14	0	0	0
10:103228474:A:G	rs558686462	10	103228474	G	A	0.000994	1.12013e-09	1	rs183261980	2	BTRC	0	intronic	14.13	NA	5	15	1	0	0
10:103243801:A:G	rs565833959	10	103243801	A	G	0.000994	1.12521e-09	1	rs183261980	2	BTRC	0	intronic	3.06	NA	2	5	1	0	0
10:103320981:A:G	rs566175604	10	103320981	G	A	0.000994	1.12521e-09	1	rs183261980	2	BTRC	3902	intergenic	3.748	NA	5	14	1	0	0
10:103943377:G:T	rs183261980	10	103943377	G	T	0.000994	1.12045e-09	1	rs183261980	2	NOLC1	19749	intergenic	0.425	7	9	15	0	0	0
10:103962307:C:T	rs192815471	10	103962307	C	T	0.000994	1.1998e-09	1	rs183261980	2	ELOVL3	23777	intergenic	7.069	5	2	15	0	0	0
10:103992905:C:T	rs191495382	10	103992905	T	C	0.000994	1.0506e-09	1	rs183261980	2	PITX3	0	intronic	3.534	7	5	14	1	0	0
10:104083048:A:G	rs540614665	10	104083048	G	A	0.000994	1.0684e-09	1	rs183261980	2	GBF1	0	intronic	1.374	NA	4	5	1	0	0
10:104208935:A:G	rs182668258	10	104208935	G	A	0.000994	1.0457e-09	1	rs183261980	2	RP11-18I14.10	638	upstream:downstream	0.382	7	5	15	1	0	0
10:104801448:A:C	rs542807194	10	104801448	C	A	0.000994	1.1742e-09	1	rs183261980	2	CNNM2	0	intronic	1.636	NA	2	15	1	0	0
10:104936808:C:T	rs531653660	10	104936808	T	C	0.000994	1.0596e-09	1	rs183261980	2	NT5C2	0	intronic	9.085	NA	4	5	1	0	0
9:140241209:C:T	rs113081539	9	140241209	C	T	0.09046	1.0404e-09	0.613691	9:140265782_C_T	1	EXD3	0	intronic	0.378	5	4	9	1	0	0
9:140242726:C:T	rs58941960	9	140242726	C	T	0.1541	1.13226e-09	0.848061	9:140265782_C_T	1	EXD3	0	intronic	1.937	5	4	15	1	0	0
9:140243968:C:T	rs79140116	9	140243968	C	T	0.1541	4.808e-10	0.848061	9:140265782_C_T	1	EXD3	0	exonic	0.227	5	4	15	1	0	0
9:140247759:C:T	rs73581567	9	140247759	C	T	0.159	4.126e-10	0.821535	9:140265782_C_T	1	EXD3	0	intronic	3.175	5	4	15	1	0	0
9:140248605:A:C	rs28482269	9	140248605	C	A	0.1551	1.0524e-09	0.855526	9:140265782_C_T	1	EXD3	0	intronic	6.812	2b	4	15	1	0	0
9:140250200:A:C	9:140250200:A:C	9	140250200	C	A	0.1561	1.149e-09	0.849694	9:140265782_C_T	1	EXD3	0	intronic	5.046	2b	4	9	1	0	0
9:140251458:A:G	9:140251458_G_A	9	140251458	G	A	0.1382	8.486e-10	0.961772	9:140265782_C_T	1	EXD3	0	intronic	0.057	5	5	9	1	0	0
9:140253788:C:T	rs28615575	9	140253788	T	C	0.1779	1.0527e-09	0.77412	9:140265782_C_T	1	EXD3	0	intronic	0.252	6	5	15	1	0	0
9:140257189:C:T	9:140257189_C_T	9	140257189	C	T	0.1382	1.14475e-09	0.962031	9:140265782_C_T	1	EXD3	0	intronic	7.113	5	5	15	1	0	0
9:140258412:A:C	9:140258412_C_A	9	140258412	C	A	0.1382	9.606e-10	0.962031	9:140265782_C_T	1	EXD3	0	intronic	2.239	2b	5	15	1	0	0
9:140258802:A:G	9:140258802_G_A	9	140258802	G	A	0.1382	9.413e-10	0.962031	9:140265782_C_T	1	EXD3	0	intronic	1.303	5	5	15	1	0	0
9:140259068:T:TA	9:140259068_T_TA	9	140259068	T	TA	0.1382	1.12021e-09	0.962031	9:140265782_C_T	1	EXD3	0	intronic	0.847	NA	5	15	1	0	0
9:140259932:C:T	9:140259932_C_T	9	140259932	C	T	0.1382	9.77e-10	0.962031	9:140265782_C_T	1	EXD3	0	UTR3	5.827	2b	4	15	1	0	0
9:140260266:G:T	9:140260266_T_G	9	140260266	T	G	0.1382	9.906e-10	0.962031	9:140265782_C_T	1	EXD3	0	UTR3	3.621	3a	4	15	1	0	0
9:140262424:C:T	9:140262424_C_T	9	140262424	C	T	0.1382	9.78e-10	0.962031	9:140265782_C_T	1	EXD3	0	exonic	2.809	5	4	15	1	0	0
9:140265782:C:T	9:140265782_C_T	9	140265782	C	T	0.1372	4.078e-10	1	9:140265782_C_T	1	EXD3	0	intronic	1.304	4	2	15	1	0	0
9:140278206:A:C	rs112535944	9	140278206	C	A	0.1352	1.014e-09	0.836509	9:140265782_C_T	1	EXD3	0	intronic	4.508	5	4	15	1	0	0

### Sheet: Supp Table11
uniqID	rsID	chr	pos	non_effect_allele	effect_allele	MAF	gwasP	r2	IndSigSNP	GenomicLocus	nearestGene	dist	func	CADD	RDB	minChrState	commonChrState	posMapFilt	eqtlMapFilt	ciMapFilt
5:116177112:A:C	rs575138163	5	116177112	A	C	0.006958	1.1844e-09	1	rs575138163	1	CTC-472C24.1	11228	intergenic	1.042	NA	9	15	0	0	0
9:26954845:A:ATATAACCT	9:26954845_ATATAACCT_A	9	26954845	ATATAACCT	A	0.03082	9.478e-10	1	9:26954845_ATATAACCT_A	2	IFT74	0	intronic	2.317	NA	1	15	1	0	0
9:27004196:A:C	rs77786116	9	27004196	A	C	0.03082	4.16104e-10	1	9:26954845_ATATAACCT_A	2	IFT74:LRRC19	00:00:00	intronic	2.248	6	1	5	1	0	0
11:18470620:A:G	rs184223751	11	18470620	A	G	0.008946	1.02092e-09	1	rs184223751	3	LDHC	0	intronic	3.734	5	5	15	1	0	0
12:98846535:C:G	rs829860	12	98846535	G	C	0.4414	1.02281e-09	1	rs829860	4	SLC9A7P1	1077	intergenic	0.092	6	5	15	0	0	0
12:98963805:G:GT	12:98963805_GT_G	12	98963805	G	GT	0.2376	7.608e-10	1	12:98963805_GT_G	4	TMPO	19647	intergenic	10.5	NA	5	15	0	0	0

### Sheet: Supp Table12
Affective symptom group
Category	ID	Name	Source	p-value	q-value FDR B&H	Hit Count in Query List	Hit Count in Genome
GO: Molecular Function	GO:0043404	corticotropin-releasing hormone receptor activity		3.54e-06	0.0004372	2	2
GO: Molecular Function	GO:0015056	corticotrophin-releasing factor receptor activity		3.54e-06	0.0004372	2	2
GO: Molecular Function	GO:0051424	corticotropin-releasing hormone binding		1.059e-05	0.0008718	2	3
GO: Molecular Function	GO:0034452	dynactin binding		0.0002304	0.01344	2	12
GO: Molecular Function	GO:0033130	acetylcholine receptor binding		0.000272	0.01344	2	13
GO: Molecular Function	GO:0034185	apolipoprotein binding		0.0006571	0.02705	2	20
GO: Biological Process	GO:0021953	central nervous system neuron differentiation		3.887e-06	0.005625	6	234
GO: Biological Process	GO:0050770	regulation of axonogenesis		2.563e-05	0.005625	5	193
GO: Biological Process	GO:0098916	anterograde trans-synaptic signaling		2.643e-05	0.005625	9	899
GO: Biological Process	GO:0007268	chemical synaptic transmission		2.643e-05	0.005625	9	899
GO: Biological Process	GO:0050806	positive regulation of synaptic transmission		2.759e-05	0.005625	5	196
GO: Biological Process	GO:0007611	learning or memory		2.84e-05	0.005625	6	332
GO: Biological Process	GO:0099537	trans-synaptic signaling		2.859e-05	0.005625	9	908
GO: Biological Process	GO:0071376	cellular response to corticotropin-releasing hormone stimulus		3.249e-05	0.005625	2	5
GO: Biological Process	GO:0043435	response to corticotropin-releasing hormone		3.249e-05	0.005625	2	5
GO: Biological Process	GO:0099536	synaptic signaling		3.393e-05	0.005625	9	928
GO: Biological Process	GO:0050808	synapse organization		3.867e-05	0.005796	7	522
GO: Biological Process	GO:0050804	modulation of chemical synaptic transmission		4.629e-05	0.005796	7	537
GO: Biological Process	GO:0099177	regulation of trans-synaptic signaling		4.684e-05	0.005796	7	538
GO: Biological Process	GO:0008361	regulation of cell size		4.894e-05	0.005796	5	221
GO: Biological Process	GO:0031345	negative regulation of cell projection organization		5.558e-05	0.005803	5	227
GO: Biological Process	GO:0050890	cognition		5.6e-05	0.005803	6	375
GO: Biological Process	GO:0048589	developmental growth		9.286e-05	0.009057	8	816
GO: Biological Process	GO:0061387	regulation of extent of cell growth		9.998e-05	0.009209	4	133
GO: Biological Process	GO:0051129	negative regulation of cellular component organization		0.0001155	0.009652	8	842
GO: Biological Process	GO:0032811	negative regulation of epinephrine secretion		0.0001164	0.009652	2	9
GO: Biological Process	GO:0097105	presynaptic membrane assembly		0.0001775	0.01279	2	11
GO: Biological Process	GO:0048242	epinephrine secretion		0.0001775	0.01279	2	11
GO: Biological Process	GO:0014060	regulation of epinephrine secretion		0.0001775	0.01279	2	11
GO: Biological Process	GO:0097104	postsynaptic membrane assembly		0.0002127	0.01469	2	12
GO: Biological Process	GO:0010977	negative regulation of neuron projection development		0.0002746	0.01797	4	173
GO: Biological Process	GO:0097090	presynaptic membrane organization		0.0002926	0.01797	2	14
GO: Biological Process	GO:0048241	epinephrine transport		0.0002926	0.01797	2	14
GO: Biological Process	GO:0140056	organelle localization by membrane tethering		0.0003261	0.01931	4	181
GO: Biological Process	GO:0030534	adult behavior		0.0003616	0.01988	4	186
GO: Biological Process	GO:0050771	negative regulation of axonogenesis		0.0003762	0.01988	3	77
GO: Biological Process	GO:2000252	negative regulation of feeding behavior		0.000385	0.01988	2	16
GO: Biological Process	GO:0022406	membrane docking		0.0003919	0.01988	4	190
GO: Biological Process	GO:0007610	behavior		0.0004033	0.01988	7	762
GO: Biological Process	GO:0007612	learning		0.0004078	0.01988	4	192
GO: Biological Process	GO:0051960	regulation of nervous system development		0.0004393	0.02056	6	548
GO: Biological Process	GO:0007409	axonogenesis		0.0004566	0.02056	6	552
GO: Biological Process	GO:0001764	neuron migration		0.0004668	0.02056	4	199
GO: Biological Process	GO:0120035	regulation of plasma membrane bounded cell projection organization		0.0004712	0.02056	7	782
GO: Biological Process	GO:2000026	regulation of multicellular organismal development		0.0005264	0.02238	10	1632
GO: Biological Process	GO:0031344	regulation of cell projection organization		0.0005399	0.02238	7	800
GO: Biological Process	GO:0007267	cell-cell signaling		0.0005738	0.0232	11	1971
GO: Biological Process	GO:0007416	synapse assembly		0.0006135	0.02357	4	214
GO: Biological Process	GO:0099173	postsynapse organization		0.0006243	0.02357	4	215
GO: Biological Process	GO:0034330	cell junction organization		0.0006255	0.02357	7	820
GO: Biological Process	GO:0033604	negative regulation of catecholamine secretion		0.0006698	0.02468	2	21
GO: Biological Process	GO:0061564	axon development		0.0007268	0.0262	6	603
GO: Biological Process	GO:0050795	regulation of behavior		0.0007619	0.02688	3	98
GO: Biological Process	GO:0048639	positive regulation of developmental growth		0.0008296	0.02866	4	232
GO: Biological Process	GO:0048167	regulation of synaptic plasticity		0.0008981	0.03039	4	237
GO: Biological Process	GO:0021954	central nervous system neuron development		0.0009308	0.0305	3	105
GO: Biological Process	GO:0048638	regulation of developmental growth		0.0009532	0.0305	5	420
GO: Biological Process	GO:0050772	positive regulation of axonogenesis		0.0009567	0.0305	3	106
GO: Biological Process	GO:0022603	regulation of anatomical structure morphogenesis		0.0009971	0.03119	8	1160
GO: Biological Process	GO:0048670	regulation of collateral sprouting		0.001031	0.03156	2	26
GO: Biological Process	GO:0040007	growth		0.001066	0.03156	8	1172
GO: Biological Process	GO:0007417	central nervous system development		0.001066	0.03156	8	1172
GO: Biological Process	GO:0060291	long-term synaptic potentiation		0.001122	0.03263	3	112
GO: Biological Process	GO:0032535	regulation of cellular component size		0.001149	0.03273	5	438
GO: Biological Process	GO:0032989	cellular component morphogenesis		0.001184	0.03273	7	914
GO: Biological Process	GO:0048521	negative regulation of behavior		0.001196	0.03273	2	28
GO: Biological Process	GO:0007626	locomotory behavior		0.001248	0.03273	4	259
GO: Biological Process	GO:0050767	regulation of neurogenesis		0.001258	0.03273	5	447
GO: Biological Process	GO:0030516	regulation of axon extension		0.001272	0.03273	3	117
GO: Biological Process	GO:0031346	positive regulation of cell projection organization		0.001283	0.03273	5	449
GO: Biological Process	GO:0043950	positive regulation of cAMP-mediated signaling		0.001283	0.03273	2	29
GO: Biological Process	GO:0021952	central nervous system projection neuron axonogenesis		0.001373	0.03406	2	30
GO: Biological Process	GO:0050807	regulation of synapse organization		0.001376	0.03406	4	266
GO: Biological Process	GO:0060074	synapse maturation		0.001466	0.03575	2	31
GO: Biological Process	GO:0050803	regulation of synapse structure or activity		0.001639	0.03708	4	279
GO: Biological Process	GO:0048588	developmental cell growth		0.001661	0.03708	4	280
GO: Biological Process	GO:0060560	developmental growth involved in morphogenesis		0.001683	0.03708	4	281
GO: Biological Process	GO:0048667	cell morphogenesis involved in neuron differentiation		0.001748	0.03708	6	715
GO: Biological Process	GO:0031116	positive regulation of microtubule polymerization		0.001763	0.03708	2	34
GO: Biological Process	GO:0048668	collateral sprouting		0.001763	0.03708	2	34
GO: Biological Process	GO:1905687	regulation of diacylglycerol kinase activity		0.001834	0.03708	1	1
GO: Biological Process	GO:1905689	positive regulation of diacylglycerol kinase activity		0.001834	0.03708	1	1
GO: Biological Process	GO:0040040	thermosensory behavior		0.001834	0.03708	1	1
GO: Biological Process	GO:0070478	nuclear-transcribed mRNA catabolic process, 3'-5' exonucleolytic nonsense-mediated decay		0.001834	0.03708	1	1
GO: Biological Process	GO:1905474	canonical Wnt signaling pathway involved in stem cell proliferation		0.001834	0.03708	1	1
GO: Biological Process	GO:0090126	protein-containing complex assembly involved in synapse maturation		0.001834	0.03708	1	1
GO: Biological Process	GO:0060064	Spemann organizer formation at the anterior end of the primitive streak		0.001834	0.03708	1	1
GO: Biological Process	GO:0010578	regulation of adenylate cyclase activity involved in G protein-coupled receptor signaling pathway		0.001834	0.03708	1	1
GO: Biological Process	GO:0022008	neurogenesis		0.002002	0.03999	10	1940
GO: Biological Process	GO:0051130	positive regulation of cellular component organization		0.002109	0.04163	8	1304
GO: Biological Process	GO:0051640	organelle localization		0.002198	0.0422	7	1018
GO: Biological Process	GO:0099068	postsynapse assembly		0.002199	0.0422	2	38
GO: Biological Process	GO:0048675	axon extension		0.002214	0.0422	3	142
GO: Biological Process	GO:0030182	neuron differentiation		0.002294	0.04265	9	1639
GO: Biological Process	GO:0031112	positive regulation of microtubule polymerization or depolymerization		0.002315	0.04265	2	39
GO: Biological Process	GO:0060259	regulation of feeding behavior		0.002315	0.04265	2	39
GO: Biological Process	GO:0016358	dendrite development		0.002405	0.04382	4	310
GO: Biological Process	GO:0048812	neuron projection morphogenesis		0.002539	0.04557	6	770
GO: Biological Process	GO:0051953	negative regulation of amine transport		0.002556	0.04557	2	41
GO: Biological Process	GO:1902850	microtubule cytoskeleton organization involved in mitosis		0.002787	0.048	3	154
GO: Biological Process	GO:0120039	plasma membrane bounded cell projection morphogenesis		0.002795	0.048	6	785
GO: Biological Process	GO:0040036	regulation of fibroblast growth factor receptor signaling pathway		0.002808	0.048	2	43
GO: Biological Process	GO:0021955	central nervous system neuron axonogenesis		0.002808	0.048	2	43
GO: Biological Process	GO:0048858	cell projection morphogenesis		0.002885	0.0488	6	790
GO: Biological Process	GO:0070507	regulation of microtubule cytoskeleton organization		0.002943	0.04929	3	157
GO: Biological Process	GO:0045927	positive regulation of growth		0.003013	0.04995	4	330
GO: Cellular Component	GO:0036477	somatodendritic compartment		3.518e-05	0.004577	10	1145
GO: Cellular Component	GO:0000775	chromosome, centromeric region		4.133e-05	0.004577	5	208
GO: Cellular Component	GO:0043025	neuronal cell body		6.354e-05	0.004577	8	753
GO: Cellular Component	GO:0030425	dendrite		0.0001232	0.004577	8	828
GO: Cellular Component	GO:0097447	dendritic tree		0.0001232	0.004577	8	828
GO: Cellular Component	GO:0000776	kinetochore		0.0001341	0.004577	4	140
GO: Cellular Component	GO:0044297	cell body		0.0001418	0.004577	8	845
GO: Cellular Component	GO:0043005	neuron projection		0.0001798	0.005079	11	1679
GO: Cellular Component	GO:0045202	synapse		0.0005076	0.01189	10	1582
GO: Cellular Component	GO:0098687	chromosomal region		0.0005263	0.01189	5	359
GO: Cellular Component	GO:0120111	neuron projection cytoplasm		0.0008422	0.01633	3	99
GO: Cellular Component	GO:0000793	condensed chromosome		0.0009096	0.01633	4	232
GO: Cellular Component	GO:0030426	growth cone		0.0009391	0.01633	4	234
GO: Cellular Component	GO:0030427	site of polarized growth		0.001048	0.01691	4	241
GO: Cellular Component	GO:0032279	asymmetric synapse		0.001297	0.01799	5	439
GO: Cellular Component	GO:0014069	postsynaptic density		0.001297	0.01799	5	439
GO: Cellular Component	GO:0000779	condensed chromosome, centromeric region		0.001433	0.01799	3	119
GO: Cellular Component	GO:0150034	distal axon		0.001433	0.01799	5	449
GO: Cellular Component	GO:0098984	neuron to neuron synapse		0.001704	0.02027	5	467
GO: Cellular Component	GO:0099572	postsynaptic specialization		0.001802	0.02036	5	473
GO: Cellular Component	GO:0044295	axonal growth cone		0.002944	0.03169	2	43
GO: Cellular Component	GO:0098794	postsynapse		0.003373	0.03465	6	795
GO: Cellular Component	GO:0005794	Golgi apparatus		0.003651	0.03588	9	1710
GO: Cellular Component	GO:0070369	beta-catenin-TCF7L2 complex		0.005614	0.0488	1	3
GO: Cellular Component	GO:0008247	1-alkyl-2-acetylglycerophosphocholine esterase complex		0.005614	0.0488	1	3
GO: Cellular Component	GO:0055087	Ski complex		0.005614	0.0488	1	3
GO: Cellular Component	GO:1904115	axon cytoplasm		0.005842	0.0489	2	61
Pathway	PW:0000493	corticotropin-releasing hormone signaling	Pathway Ontology	8.168e-06	0.003145	2	3
Pathway	1269570	Class B/2 (Secretin family receptors)	BioSystems: REACTOME	0.0004937	0.04435	3	93
Pathway	M39441	Corticotropin-releasing hormone signaling pathway	MSigDB C2 BIOCARTA (v7.3)	0.0004937	0.04435	3	93
Pathway	1269821	Resolution of Sister Chromatid Cohesion	BioSystems: REACTOME	0.0006655	0.04435	3	103
Pathway	M39643	GPCRs, Class B Secretin-like	MSigDB C2 BIOCARTA (v7.3)	0.0007354	0.04435	2	24
Pathway	1269820	Mitotic Prometaphase	BioSystems: REACTOME	0.0008274	0.04435	3	111
Pathway	P00004	Alzheimer disease-presenilin pathway	PantherDB	0.0008715	0.04435	3	113
Pathway	M69	Reelin signaling pathway	MSigDB C2 BIOCARTA (v7.3)	0.001003	0.04435	2	28
Pathway	137980	Reelin signaling pathway	BioSystems: Pathway Interaction Database	0.001076	0.04435	2	29
Pathway	P04380	Cortocotropin releasing factor receptor signaling pathway	PantherDB	0.001152	0.04435	2	30
Anxiety symptom group
Category	ID	Name	Source	p-value	q-value FDR B&H	Hit Count in Query List	Hit Count in Genome
GO: Molecular Function	GO:0050484	GMP 5'-nucleotidase activity		0.0004122	0.0136	1	1
GO: Molecular Function	GO:0062064	box C/D snoRNP complex binding		0.0004122	0.0136	1	1
GO: Molecular Function	GO:0062065	box H/ACA snoRNP complex binding		0.0004122	0.0136	1	1
GO: Molecular Function	GO:0030519	snoRNP binding		0.000824	0.01631	1	2
GO: Molecular Function	GO:0034512	box C/D RNA binding		0.000824	0.01631	1	2
GO: Molecular Function	GO:1990757	ubiquitin ligase activator activity		0.001647	0.02377	1	4
GO: Molecular Function	GO:0034513	box H/ACA snoRNA binding		0.002059	0.02377	1	5
GO: Molecular Function	GO:0102336	3-oxo-arachidoyl-CoA synthase activity		0.002881	0.02377	1	7
GO: Molecular Function	GO:0102338	3-oxo-lignoceronyl-CoA synthase activity		0.002881	0.02377	1	7
GO: Molecular Function	GO:0102337	3-oxo-cerotoyl-CoA synthase activity		0.002881	0.02377	1	7
GO: Molecular Function	GO:0009922	fatty acid elongase activity		0.002881	0.02377	1	7
GO: Molecular Function	GO:0102756	very-long-chain 3-ketoacyl-CoA synthase activity		0.002881	0.02377	1	7
GO: Molecular Function	GO:0097027	ubiquitin-protein transferase activator activity		0.004524	0.03371	1	11
GO: Molecular Function	GO:0004312	fatty acid synthase activity		0.004935	0.03371	1	12
GO: Molecular Function	GO:0008253	5'-nucleotidase activity		0.005755	0.03371	1	14
GO: Molecular Function	GO:1990756	ubiquitin ligase-substrate adaptor activity		0.005755	0.03371	1	14
GO: Molecular Function	GO:0030674	protein-macromolecule adaptor activity		0.005788	0.03371	2	288
GO: Molecular Function	GO:0015095	magnesium ion transmembrane transporter activity		0.006575	0.03616	1	16
GO: Molecular Function	GO:0008252	nucleotidase activity		0.006985	0.03639	1	17
GO: Molecular Function	GO:0055106	ubiquitin-protein transferase regulator activity		0.008213	0.04065	1	20
Emotional instability symptom group
Category	ID	Name	Source	p-value	q-value FDR B&H	Hit Count in Query List	Hit Count in Genome
GO: Biological Process	GO:0021707	cerebellar granule cell differentiation		2.69e-06	0.0006421	2	11
GO: Biological Process	GO:0021684	cerebellar granular layer formation		2.69e-06	0.0006421	2	11
GO: Biological Process	GO:0021683	cerebellar granular layer morphogenesis		3.814e-06	0.0006421	2	13
GO: Biological Process	GO:0021681	cerebellar granular layer development		6.648e-06	0.0008393	2	17
GO: Biological Process	GO:0021533	cell differentiation in hindbrain		2.27e-05	0.001859	2	31
GO: Biological Process	GO:0002064	epithelial cell development		2.415e-05	0.001859	3	274
GO: Biological Process	GO:0021697	cerebellar cortex formation		2.577e-05	0.001859	2	33
GO: Biological Process	GO:0021696	cerebellar cortex morphogenesis		5.045e-05	0.003184	2	46
GO: Biological Process	GO:0021587	cerebellum morphogenesis		7.771e-05	0.00436	2	57
GO: Biological Process	GO:0021575	hindbrain morphogenesis		8.906e-05	0.004498	2	61
GO: Biological Process	GO:0021695	cerebellar cortex development		0.0001108	0.005086	2	68
GO: Biological Process	GO:0038008	TRAF-mediated signal transduction		0.0002474	0.009611	1	1
GO: Biological Process	GO:0045167	asymmetric protein localization involved in cell fate determination		0.0002474	0.009611	1	1
GO: Biological Process	GO:0021549	cerebellum development		0.0004053	0.01388	2	130
GO: Biological Process	GO:0022037	metencephalon development		0.0004833	0.01388	2	142
GO: Biological Process	GO:1905386	positive regulation of protein localization to presynapse		0.0004947	0.01388	1	2
GO: Biological Process	GO:1905384	regulation of protein localization to presynapse		0.0004947	0.01388	1	2
GO: Biological Process	GO:0048874	host-mediated regulation of intestinal microbiota composition		0.0004947	0.01388	1	2
GO: Biological Process	GO:0045299	otolith mineralization		0.0007419	0.01873	1	3
GO: Biological Process	GO:1904891	positive regulation of excitatory synapse assembly		0.0007419	0.01873	1	3
GO: Biological Process	GO:0030855	epithelial cell differentiation		0.0008386	0.02017	3	906
GO: Biological Process	GO:0030902	hindbrain development		0.0009084	0.02085	2	195
GO: Biological Process	GO:0022009	central nervous system vasculogenesis		0.001236	0.02601	1	5
GO: Biological Process	GO:0014834	skeletal muscle satellite cell maintenance involved in skeletal muscle regeneration		0.001236	0.02601	1	5
GO: Biological Process	GO:0021953	central nervous system neuron differentiation		0.001304	0.02634	2	234
GO: Biological Process	GO:0060066	oviduct development		0.001483	0.02676	1	6
GO: Biological Process	GO:0061038	uterus morphogenesis		0.001483	0.02676	1	6
GO: Biological Process	GO:0031133	regulation of axon diameter		0.001483	0.02676	1	6
GO: Biological Process	GO:0014045	establishment of endothelial blood-brain barrier		0.001731	0.03014	1	7
GO: Biological Process	GO:0014719	skeletal muscle satellite cell activation		0.001978	0.03329	1	8
GO: Biological Process	GO:0048840	otolith development		0.002471	0.04026	1	10
GO: Biological Process	GO:0060054	positive regulation of epithelial cell proliferation involved in wound healing		0.002718	0.0416	1	11
GO: Biological Process	GO:1905383	protein localization to presynapse		0.002718	0.0416	1	11
GO: Biological Process	GO:1902474	positive regulation of protein localization to synapse		0.002965	0.04404	1	12
GO: Biological Process	GO:0043589	skin morphogenesis		0.003212	0.04455	1	13
GO: Biological Process	GO:0032536	regulation of cell projection size		0.003459	0.04455	1	14
GO: Biological Process	GO:0099566	regulation of postsynaptic cytosolic calcium ion concentration		0.003459	0.04455	1	14
GO: Biological Process	GO:0009913	epidermal cell differentiation		0.0037	0.04455	2	397
GO: Biological Process	GO:0003334	keratinocyte development		0.003705	0.04455	1	15
GO: Biological Process	GO:0048103	somatic stem cell division		0.003705	0.04455	1	15
GO: Biological Process	GO:0042428	serotonin metabolic process		0.003705	0.04455	1	15
GO: Biological Process	GO:0060856	establishment of blood-brain barrier		0.003705	0.04455	1	15
GO: Biological Process	GO:0060429	epithelium development		0.003868	0.04542	3	1532
GO: Biological Process	GO:1904889	regulation of excitatory synapse assembly		0.004199	0.04556	1	17
GO: Biological Process	GO:0021702	cerebellar Purkinje cell differentiation		0.004199	0.04556	1	17
GO: Biological Process	GO:0046068	cGMP metabolic process		0.004445	0.04556	1	18
GO: Biological Process	GO:0070307	lens fiber cell development		0.004445	0.04556	1	18
GO: Biological Process	GO:0032535	regulation of cellular component size		0.004486	0.04556	2	438
GO: Biological Process	GO:0050678	regulation of epithelial cell proliferation		0.004689	0.04556	2	448
GO: Biological Process	GO:0099509	regulation of presynaptic cytosolic calcium ion concentration		0.004692	0.04556	1	19
GO: Biological Process	GO:1901160	primary amino compound metabolic process		0.004692	0.04556	1	19
GO: Biological Process	GO:0021694	cerebellar Purkinje cell layer formation		0.004692	0.04556	1	19
GO: Biological Process	GO:0043588	skin development		0.00498	0.04745	2	462
GO: Biological Process	GO:0050910	detection of mechanical stimulus involved in sensory perception of sound		0.005184	0.04848	1	21
GO: Biological Process	GO:0060088	auditory receptor cell stereocilium organization		0.005431	0.04859	1	22
GO: Biological Process	GO:0035313	wound healing, spreading of epidermal cells		0.005431	0.04859	1	22
GO: Biological Process	GO:0033630	positive regulation of cell adhesion mediated by integrin		0.005677	0.04859	1	23
GO: Biological Process	GO:0001502	cartilage condensation		0.005677	0.04859	1	23
GO: Biological Process	GO:0021692	cerebellar Purkinje cell layer morphogenesis		0.005677	0.04859	1	23
GO: Biological Process	GO:0007389	pattern specification process		0.005948	0.0489	2	506
GO: Biological Process	GO:0050673	epithelial cell proliferation		0.006157	0.0489	2	515
GO: Biological Process	GO:0002093	auditory receptor cell morphogenesis		0.006169	0.0489	1	25
GO: Biological Process	GO:0050808	synapse organization		0.006321	0.0489	2	522
GO: Biological Process	GO:0098743	cell aggregation		0.006416	0.0489	1	26
GO: Biological Process	GO:0060065	uterus development		0.006416	0.0489	1	26
GO: Biological Process	GO:0008544	epidermis development		0.006487	0.0489	2	529
GO: Biological Process	GO:0062009	secondary palate development		0.006662	0.0489	1	27
GO: Biological Process	GO:0050804	modulation of chemical synaptic transmission		0.00668	0.0489	2	537
GO: Biological Process	GO:0099177	regulation of trans-synaptic signaling		0.006704	0.0489	2	538
GO: Biological Process	GO:0120036	plasma membrane bounded cell projection organization		0.006779	0.0489	3	1863

### Sheet: Supp Table13
rsID	uniqID	chr	pos	non_effect_allele	effect_allele	MAF	gwasP	r2	IndSigSNP	GenomicLocus	nearestGene	dist	func
rs62062288	17:44096553:A:G	17	44096553	G	A	0.2366	1.328e-10	1	rs62062288	136	MAPT	0	intronic
rs62071573	17:44342994:C:T	17	44342994	C	T	0.2485	5.2e-10	1	rs62071573	136	RP11-259G18.1	1408	intergenic
rs4280294	17:44487793:C:G	17	44487793	G	C	0.2416	5.25e-10	1	rs4506940	142	NSFP1	0	ncRNA_intronic
rs4506940	17:44487794:A:T	17	44487794	A	T	0.2416	5.25e-10	1	rs4506940	142	NSFP1	0	ncRNA_intronic
rs1706726	17:44324257:G:T	17	44324257	G	T	0.2525	5.55e-10	1	rs1706726	136	RP11-259G18.2	1846	intergenic
rs2732581	17:44326619:A:G	17	44326619	A	G	0.2634	5.7e-10	1	rs2732581	136	RP11-259G18.2	1911-07-09	intergenic
rs2696511	17:44361075:C:G	17	44361075	C	G	0.2475	6.45e-10	1	rs2696511	136	ARL17B	00:00:00	intronic
rs17652520	17:44098967:A:G	17	44098967	G	A	0.2435	7e-10	1	rs17652520	136	MAPT	0	intronic
rs2668724	17:44347638:C:T	17	44347638	C	T	0.2445	7.5e-10	1	rs2668724	136	RP11-259G18.1	1577	intergenic
rs1706725	17:44324185:A:G	17	44324185	A	G	0.2545	8.35e-10	1	rs1706725	136	RP11-259G18.2	1774	intergenic
rs2696626	17:44327070:A:G	17	44327070	G	A	0.2604	1.05e-09	1	rs2696626	136	RP11-259G18.2	4659	intergenic
rs62063264	17:44033401:C:T	17	44033401	C	T	0.2396	1.16e-09	1	rs62063264	136	MAPT	00:00:00	intronic
rs2668716	17:44343371:A:G	17	44343371	G	A	0.2475	1.255e-09	1	rs2668716	136	RP11-259G18.1	1031	intergenic
rs669915	17:43724245:A:G	17	43724245	G	A	0.2396	1.34e-09	1	rs62063264	136	CRHR1-IT1:CRHR1:RP11-105N13.4	0	ncRNA_exonic
rs56280951	17:44041107:A:G	17	44041107	G	A	0.2406	1.465e-09	1	rs56280951	136	MAPT	0	intronic
rs55709241	17:44041101:C:T	17	44041101	T	C	0.2406	1.475e-09	1	rs56280951	136	MAPT	00:00:00	intronic
rs62063263	17:44033394:C:G	17	44033394	G	C	0.2396	1.565e-09	1	rs62063264	136	MAPT	00:00:00	intronic
rs373685009	17:43790598:G:GAA	17	43790598	G	GAA	0.2386	1.73e-09	1	rs373685009	136	CRHR1:RP11-105N13.4	00:00:00	ncRNA_intronic
rs147268270	17:44101849:T:TC	17	44101849	T	TC	0.2406	1.83e-09	1	rs56280951	136	MAPT	0	UTR3
rs450237	17:43709225:C:T	17	43709225	T	C	0.2416	1.855e-09	1	rs450237	136	CRHR1-IT1:CRHR1:RP11-105N13.4	00:00:00	ncRNA_intronic
rs2732687	17:44338694:A:G	17	44338694	G	A	0.2614	1.945e-09	1	rs2732687	136	RP11-259G18.3	1901-12-21	upstream
rs112908630	17:43785104:C:CTTA	17	43785104	C	CTTA	0.2396	2.01e-09	1	rs62063264	136	CRHR1:RP11-105N13.4	0	ncRNA_intronic
rs2732620	17:44362865:A:C	17	44362865	A	C	0.2416	2.025e-09	1	rs2732620	136	ARL17B	00:00:00	intronic
rs141698966	17:44113227:T:TG	17	44113227	T	TG	0.2406	2.115e-09	1	rs56280951	136	KANSL1	00:00:00	intronic
rs2532421	17:44369214:A:C	17	44369214	A	C	0.2376	2.14e-09	1	rs2532421	136	ARL17B	0	intronic
rs62056905	17:43782693:A:G	17	43782693	A	G	0.2416	2.145e-09	1	rs62056905	136	CRHR1:RP11-105N13.4	0	ncRNA_intronic
rs2732650	17:44344988:C:G	17	44344988	C	G	0.2406	2.15e-09	1	rs2732650	136	RP11-259G18.1	0	ncRNA_intronic
rs2532420	17:44369224:A:G	17	44369224	A	G	0.2376	2.165e-09	1	rs2532421	136	ARL17B	00:00:00	intronic
rs2089713	17:44362552:C:T	17	44362552	C	T	0.2425	2.255e-09	1	rs2089713	136	ARL17B	0	intronic
rs62063672	17:44125288:A:G	17	44125288	A	G	0.2406	2.265e-09	1	rs56280951	136	KANSL1	00:00:00	intronic
rs599550	18:53252388:A:G	18	53252388	G	A	0.1541	2.435e-09	1	rs599550	218	TCF4	0	intronic
rs2696515	17:44358109:A:T	17	44358109	A	T	0.2396	2.505e-09	1	rs2696515	136	ARL17B	0	intronic
rs112431991	17:43758885:A:G	17	43758885	A	G	0.2396	2.52e-09	1	rs62063264	136	CRHR1:RP11-105N13.4	0	ncRNA_intronic
rs2732649	17:44344810:G:T	17	44344810	T	G	0.2396	2.55e-09	1	rs2732649	136	RP11-259G18.1	0	ncRNA_exonic
rs200422537	17:44331803:A:ATTTT	17	44331803	A	ATTTT	0.2386	2.605e-09	1	rs200422537	136	RP11-259G18.3	5113	intergenic
rs1706723	17:44324048:A:G	17	44324048	A	G	0.2256	2.66e-09	1	rs1706723	136	RP11-259G18.2	1904-06-24	intergenic
rs62063279	17:44036936:A:G	17	44036936	G	A	0.2396	2.68e-09	1	rs62063264	136	MAPT	0	intronic
rs62055544	17:43964539:A:G	17	43964539	A	G	0.2406	2.68e-09	1	rs62055544	136	MAPT-AS1	0	ncRNA_intronic
rs62063278	17:44036914:C:T	17	44036914	C	T	0.2396	2.715e-09	1	rs62063264	136	MAPT	0	intronic
rs2532322	17:44358428:A:G	17	44358428	G	A	0.2356	2.895e-09	1	rs2532322	136	ARL17B	0	intronic
rs75022332	17:43810873:A:T	17	43810873	A	T	0.2396	2.945e-09	1	rs62063264	136	CRHR1:RP11-105N13.4:RP11-293E1.1	0	ncRNA_exonic
rs77807457	17:43810851:C:G	17	43810851	G	C	0.2396	2.98e-09	1	rs77807457	136	CRHR1:RP11-105N13.4:RP11-293E1.1	0	ncRNA_exonic
rs613872	18:53210302:G:T	18	53210302	G	T	0.1769	3.015e-09	1	rs613872	215	TCF4	00:00:00	intronic
rs2668715	17:44343304:A:T	17	44343304	T	A	0.2594	3.03e-09	1	rs2668715	136	RP11-259G18.1	1098	intergenic
rs138875687	17:44345047:A:ACT	17	44345047	A	ACT	0.2406	3.03e-09	1	rs138875687	136	RP11-259G18.1	0	ncRNA_intronic
rs62057061	17:43856639:C:G	17	43856639	C	G	0.2396	3.08e-09	1	rs62063264	136	CRHR1:RP11-105N13.4	0	ncRNA_intronic
rs34782243	17:44343282:A:G	17	44343282	G	A	0.2594	3.15e-09	1	rs2668715	136	RP11-259G18.1	1120	intergenic
rs2668714	17:44343291:C:G	17	44343291	C	G	0.2594	3.15e-09	1	rs2668715	136	RP11-259G18.1	1111	intergenic
rs62055701	17:43758787:A:G	17	43758787	G	A	0.2396	3.155e-09	1	rs62063264	136	CRHR1:RP11-105N13.4	0	ncRNA_intronic
rs62055702	17:43758790:C:T	17	43758790	C	T	0.2396	3.17e-09	1	rs62063264	136	CRHR1:RP11-105N13.4	0	ncRNA_intronic
rs78454137	17:43785096:A:G	17	43785096	G	A	0.2366	3.235e-09	1	rs78454137	136	CRHR1:RP11-105N13.4	0	ncRNA_intronic
rs112123127	17:43785098:C:T	17	43785098	C	T	0.2366	3.235e-09	1	rs78454137	136	CRHR1:RP11-105N13.4	0	ncRNA_intronic
rs34200189	17:44343125:C:T	17	44343125	C	T	0.2475	3.285e-09	1	rs34200189	136	RP11-259G18.1	1277	intergenic
rs241036	17:43731719:A:C	17	43731719	A	C	0.2396	3.385e-09	1	rs62063264	136	CRHR1:RP11-105N13.4	0	ncRNA_intronic
rs111164082	17:44047037:A:T	17	44047037	T	A	0.2406	3.435e-09	1	rs56280951	136	MAPT	0	intronic
rs62073112	17:44324572:A:G	17	44324572	A	G	0.2485	3.49e-09	1	rs62073112	136	RP11-259G18.2	2161	intergenic
rs17588637	17:44357297:G:T	17	44357297	G	T	0.2386	3.555e-09	1	rs17588637	136	ARL17B	0	intronic
rs2696510	17:44361337:G:T	17	44361337	G	T	0.2435	3.61e-09	1	rs2696510	136	ARL17B	0	intronic
rs140412994	17:44203855:C:CTCAA	17	44203855	C	CTCAA	0.2396	3.7e-09	1	rs140412994	136	KANSL1	0	intronic
rs618869	18:53248151:C:T	18	53248151	T	C	0.1392	3.755e-09	1	rs618869	217	TCF4	0	intronic
rs78011262	17:43837917:C:T	17	43837917	T	C	0.3082	3.76e-09	1	rs78011262	136	CRHR1:RP11-105N13.4	0	ncRNA_intronic
rs78556223	17:44026478:A:G	17	44026478	A	G	0.2376	3.84e-09	1	rs78556223	136	MAPT	0	intronic
rs62056931	17:43789698:A:G	17	43789698	G	A	0.2366	3.885e-09	1	rs62056931	136	CRHR1:RP11-105N13.4	0	ncRNA_intronic
rs375912859	17:43850037:C:CTT	17	43850037	C	CTT	0.2396	3.925e-09	1	rs62063264	136	CRHR1:RP11-105N13.4	0	ncRNA_intronic
rs62062813	17:44032956:A:G	17	44032956	G	A	0.2396	3.93e-09	1	rs62063264	136	MAPT	0	intronic
rs111905143	17:44184808:C:G	17	44184808	C	G	0.2396	3.95e-09	1	rs111905143	136	KANSL1	0	intronic
rs79523636	17:44359499:C:T	17	44359499	C	T	0.2386	3.97e-09	1	rs17588637	136	ARL17B	0	intronic
rs62071575	17:44344456:C:T	17	44344456	T	C	0.2575	3.97e-09	1	rs62071575	136	RP11-259G18.1	0	ncRNA_exonic
rs55967721	17:43948977:A:G	17	43948977	G	A	0.2396	3.98e-09	1	rs62063264	136	MAPT-AS1	0	ncRNA_intronic
rs2316772	17:43946423:A:C	17	43946423	A	C	0.2416	4.05e-09	1	rs2316772	136	MAPT-AS1	0	ncRNA_intronic
rs1526128	17:43779624:C:T	17	43779624	C	T	0.2346	4.06e-09	1	rs1526128	136	CRHR1:RP11-105N13.4	0	ncRNA_intronic
rs113758975	17:44207523:A:T	17	44207523	T	A	0.2406	4.095e-09	1	rs56280951	136	KANSL1	0	intronic
rs112534607	17:44344376:A:G	17	44344376	G	A	0.2584	4.125e-09	1	rs112534607	136	RP11-259G18.1	26	upstream
rs111413387	17:44344409:A:C	17	44344409	A	C	0.2575	4.14e-09	1	rs111413387	136	RP11-259G18.1	0	ncRNA_exonic
rs62055696	17:43758125:A:G	17	43758125	A	G	0.2396	4.145e-09	1	rs62063264	136	CRHR1:RP11-105N13.4	0	ncRNA_intronic
rs2532330	17:44349867:A:G	17	44349867	G	A	0.2425	4.205e-09	1	rs2532330	136	ARL17B	2282	intergenic
rs1724414	17:43670754:A:G	17	43670754	G	A	0.2545	4.265e-09	1	rs1724414	136	DND1P1	6458	intergenic
rs75676226	17:43947171:A:G	17	43947171	G	A	0.2396	4.29e-09	1	rs62063264	136	MAPT-AS1	0	ncRNA_intronic
rs17650872	17:44039516:G:T	17	44039516	G	T	0.2406	4.295e-09	1	rs56280951	136	MAPT	0	intronic
rs77555455	17:44035516:A:G	17	44035516	G	A	0.2396	4.395e-09	1	rs62063264	136	MAPT	0	intronic
rs2950705	17:44343121:A:G	17	44343121	A	G	0.2386	4.42e-09	1	rs2950705	136	RP11-259G18.1	1281	intergenic
rs62055546	17:43964567:A:C	17	43964567	A	C	0.2396	4.455e-09	1	rs62063264	136	MAPT-AS1	0	ncRNA_intronic
rs2732712	17:44348932:G:T	17	44348932	T	G	0.2485	4.455e-09	1	rs2732712	136	RP11-259G18.1	2871	intergenic
rs596668	18:53264343:A:G	18	53264343	A	G	0.1402	4.49e-09	1	rs596668	219	TCF4	0	intronic
rs968028	17:43781105:A:G	17	43781105	A	G	0.2396	4.555e-09	1	rs62063264	136	CRHR1:RP11-105N13.4	0	ncRNA_intronic
rs17571857	17:44035706:A:G	17	44035706	A	G	0.2396	4.685e-09	1	rs62063264	136	MAPT	0	intronic
rs4479288	17:43793828:A:G	17	43793828	G	A	0.2406	4.705e-09	1	rs4479288	136	CRHR1:RP11-105N13.4	0	ncRNA_intronic
rs62056913	17:43784994:C:T	17	43784994	C	T	0.2396	4.735e-09	1	rs62063264	136	CRHR1:RP11-105N13.4	0	ncRNA_intronic
rs17650771	17:44035367:A:G	17	44035367	A	G	0.2396	4.895e-09	1	rs62063264	136	MAPT	0	intronic
rs572543580	17:43914981:C:G	17	43914981	C	G	0.2406	4.905e-09	1	rs572543580	136	CRHR1	1786	intergenic
rs2696657	17:44244926:G:T	17	44244926	T	G	0.2406	4.935e-09	1	rs56280951	136	KANSL1	0	intronic
rs17571809	17:44034859:A:G	17	44034859	A	G	0.2396	4.995e-09	1	rs62063264	136	MAPT	0	intronic
rs17650901	17:44039691:A:G	17	44039691	A	G	0.2406	5e-09	1	rs56280951	136	MAPT	0	UTR5
rs2532344	17:44343930:A:G	17	44343930	A	G	0.2455	5e-09	1	rs2532344	136	RP11-259G18.1	472	upstream
rs17688922	17:43779351:A:G	17	43779351	G	A	0.2396	5.05e-09	1	rs62063264	136	CRHR1:RP11-105N13.4	0	ncRNA_intronic
rs17585608	17:44243979:C:T	17	44243979	C	T	0.2406	5.05e-09	1	rs56280951	136	KANSL1	0	intronic
rs17585644	17:44244581:C:T	17	44244581	T	C	0.2406	5.05e-09	1	rs56280951	136	KANSL1	0	intronic
rs62063271	17:44036047:A:G	17	44036047	G	A	0.2396	5.1e-09	1	rs62063264	136	MAPT	0	intronic
rs2532273	17:44247314:C:T	17	44247314	C	T	0.2416	5.15e-09	1	rs2532273	136	KANSL1	0	intronic
rs111520035	17:44039410:A:G	17	44039410	A	G	0.2416	5.15e-09	1	rs111520035	136	MAPT	0	intronic
rs113040933	17:43792493:T:TAAAC	17	43792493	T	TAAAC	0.2396	5.2e-09	1	rs62063264	136	CRHR1:RP11-105N13.4	0	ncRNA_intronic
rs4792843	17:44243179:A:G	17	44243179	A	G	0.2406	5.2e-09	1	rs56280951	136	KANSL1	0	intronic
rs2458210	17:44298102:A:G	17	44298102	G	A	0.2406	5.25e-09	1	rs56280951	136	KANSL1	0	intronic
rs2532343	17:44344097:C:G	17	44344097	G	C	0.2505	5.25e-09	1	rs2532343	136	RP11-259G18.1	305	upstream
rs112082260	17:44355303:C:T	17	44355303	T	C	0.2386	5.3e-09	1	rs17588637	136	ARL17B	0	intronic
rs8073146	17:43893751:A:G	17	43893751	A	G	0.2396	5.3e-09	1	rs62063264	136	CRHR1:RP11-105N13.4	0	ncRNA_intronic
rs75691066	17:44045585:A:C	17	44045585	C	A	0.2406	5.3e-09	1	rs56280951	136	MAPT	0	intronic
rs2696494	17:44365000:C:G	17	44365000	C	G	0.2386	5.35e-09	1	rs2696494	136	ARL17B	0	intronic
rs113518470	17:43850932:C:T	17	43850932	C	T	0.2396	5.35e-09	1	rs62063264	136	CRHR1:RP11-105N13.4	0	ncRNA_intronic
rs62062778	17:44022528:A:G	17	44022528	A	G	0.2396	5.35e-09	1	rs62063264	136	MAPT	0	intronic
rs2732613	17:44364829:A:C	17	44364829	A	C	0.2435	5.4e-09	1	rs2732613	136	ARL17B	0	intronic
rs2141299	17:44240986:A:C	17	44240986	C	A	0.2406	5.4e-09	1	rs56280951	136	KANSL1	0	intronic
rs2696567	17:44241304:C:G	17	44241304	C	G	0.2406	5.4e-09	1	rs56280951	136	KANSL1	0	intronic
rs17762361	17:43781778:A:G	17	43781778	A	G	0.2396	5.45e-09	1	rs62063264	136	CRHR1:RP11-105N13.4	0	ncRNA_intronic
rs55973918	17:43792252:A:C	17	43792252	C	A	0.2396	5.45e-09	1	rs62063264	136	CRHR1:RP11-105N13.4	0	ncRNA_intronic
rs56220242	17:43792326:C:T	17	43792326	C	T	0.2396	5.45e-09	1	rs62063264	136	CRHR1:RP11-105N13.4	0	ncRNA_intronic
rs3108318	17:43719829:G:T	17	43719829	G	T	0.2306	5.45e-09	1	rs3108318	136	CRHR1-IT1:CRHR1:RP11-105N13.4	0	ncRNA_intronic
rs2532291	17:44238424:A:G	17	44238424	G	A	0.2416	5.45e-09	1	rs2532291	136	KANSL1	0	intronic
rs17662403	17:44238938:C:T	17	44238938	T	C	0.2445	5.45e-09	1	rs17662403	136	KANSL1	0	intronic
rs17585426	17:44238966:C:T	17	44238966	T	C	0.2445	5.45e-09	1	rs17662403	136	KANSL1	0	intronic
rs2532288	17:44239958:C:T	17	44239958	C	T	0.2416	5.45e-09	1	rs2532288	136	KANSL1	0	intronic
rs17334923	17:43827244:C:T	17	43827244	C	T	0.2396	5.5e-09	1	rs62063264	136	CRHR1:RP11-105N13.4	0	ncRNA_intronic
rs1881193	17:44248769:C:T	17	44248769	T	C	0.2406	5.5e-09	1	rs56280951	136	KANSL1	0	exonic
rs2668641	17:44326509:A:G	17	44326509	G	A	0.2117	5.5e-09	1	rs2668641	136	RP11-259G18.2	4098	intergenic
rs55703644	17:44274766:C:T	17	44274766	T	C	0.2416	5.55e-09	1	rs55703644	136	KANSL1	0	intronic
rs112916880	17:44036129:C:T	17	44036129	C	T	0.2396	5.55e-09	1	rs62063264	136	MAPT	0	intronic
rs968027	17:43781250:C:T	17	43781250	C	T	0.2396	5.6e-09	1	rs62063264	136	CRHR1:RP11-105N13.4	0	ncRNA_intronic
rs1880749	17:43792586:A:C	17	43792586	A	C	0.2396	5.6e-09	1	rs62063264	136	CRHR1:RP11-105N13.4	0	ncRNA_intronic
rs1608955	17:43815713:C:T	17	43815713	C	T	0.2396	5.6e-09	1	rs62063264	136	CRHR1:RP11-105N13.4	0	ncRNA_intronic
rs1608956	17:43815820:A:T	17	43815820	T	A	0.2396	5.6e-09	1	rs62063264	136	CRHR1:RP11-105N13.4	0	ncRNA_intronic
rs35879086	17:43830382:A:G	17	43830382	G	A	0.2396	5.6e-09	1	rs62063264	136	CRHR1:RP11-105N13.4	0	ncRNA_intronic
rs2429438	17:44348265:C:G	17	44348265	G	C	0.2435	5.6e-09	1	rs2429438	136	RP11-259G18.1	2204	intergenic
rs55744103	17:44316280:C:T	17	44316280	T	C	0.2416	5.6e-09	1	rs55744103	136	RP11-259G18.2	4691	intergenic
rs62056878	17:43780561:C:T	17	43780561	C	T	0.2396	5.65e-09	1	rs62063264	136	CRHR1:RP11-105N13.4	0	ncRNA_intronic
rs71375313	17:43839253:A:G	17	43839253	G	A	0.2396	5.65e-09	1	rs62063264	136	CRHR1:RP11-105N13.4	0	ncRNA_intronic
rs4792845	17:44242788:C:T	17	44242788	C	T	0.2406	5.65e-09	1	rs56280951	136	KANSL1	0	intronic
rs78568882	17:43784935:C:G	17	43784935	C	G	0.2396	5.7e-09	1	rs62063264	136	CRHR1:RP11-105N13.4	0	ncRNA_intronic
rs62056928	17:43788782:C:T	17	43788782	C	T	0.2396	5.7e-09	1	rs62063264	136	CRHR1:RP11-105N13.4	0	ncRNA_intronic
rs62055545	17:43964561:C:T	17	43964561	C	T	0.2396	5.7e-09	1	rs62063264	136	MAPT-AS1	0	ncRNA_intronic
rs2458185	17:44327370:A:C	17	44327370	C	A	0.2127	5.7e-09	1	rs2458185	136	RP11-259G18.2	4959	intergenic
rs1406068	17:44234526:C:T	17	44234526	C	T	0.2416	5.75e-09	1	rs1406068	136	KANSL1	0	intronic
rs444967	17:43685698:A:G	17	43685698	A	G	0.2406	5.75e-09	1	rs56280951	136	RPS26P8	210	upstream
rs1568951	17:43792895:G:T	17	43792895	T	G	0.2396	5.8e-09	1	rs62063264	136	CRHR1:RP11-105N13.4	0	ncRNA_intronic
rs1568950	17:43792896:C:T	17	43792896	T	C	0.2396	5.8e-09	1	rs62063264	136	CRHR1:RP11-105N13.4	0	ncRNA_intronic
rs7502937	17:43793665:A:G	17	43793665	A	G	0.2396	5.8e-09	1	rs62063264	136	CRHR1:RP11-105N13.4	0	ncRNA_intronic
rs2696573	17:44230647:C:T	17	44230647	C	T	0.2406	5.8e-09	1	rs56280951	136	KANSL1	0	intronic
rs2532298	17:44231295:A:G	17	44231295	G	A	0.2416	5.8e-09	1	rs2532298	136	KANSL1	0	intronic
rs2532271	17:44248042:A:G	17	44248042	G	A	0.2406	5.8e-09	1	rs56280951	136	KANSL1	0	intronic
rs55780945	17:44040120:C:T	17	44040120	C	T	0.2406	5.8e-09	1	rs56280951	136	MAPT	0	intronic
rs2532299	17:44231117:C:T	17	44231117	T	C	0.2406	5.85e-09	1	rs56280951	136	KANSL1	0	intronic
rs2532297	17:44231326:A:G	17	44231326	G	A	0.2416	5.85e-09	1	rs2532298	136	KANSL1	0	intronic
rs2696572	17:44231617:A:T	17	44231617	A	T	0.2406	5.85e-09	1	rs56280951	136	KANSL1	0	intronic
rs62056935	17:43790446:A:G	17	43790446	A	G	0.2396	5.9e-09	1	rs62063264	136	CRHR1:RP11-105N13.4	0	ncRNA_intronic
rs62056937	17:43791181:A:C	17	43791181	A	C	0.2396	5.9e-09	1	rs62063264	136	CRHR1:RP11-105N13.4	0	ncRNA_intronic
rs56160448	17:43792358:A:G	17	43792358	A	G	0.2396	5.9e-09	1	rs62063264	136	CRHR1:RP11-105N13.4	0	ncRNA_intronic
rs56167344	17:43797087:A:T	17	43797087	A	T	0.2396	5.9e-09	1	rs62063264	136	CRHR1:RP11-105N13.4	0	ncRNA_intronic
rs56371647	17:43855503:C:T	17	43855503	C	T	0.2396	5.9e-09	1	rs62063264	136	CRHR1:RP11-105N13.4	0	ncRNA_intronic
rs17571781	17:44033802:C:T	17	44033802	T	C	0.2396	5.9e-09	1	rs62063264	136	MAPT	0	intronic
rs1105571	17:43793200:A:T	17	43793200	A	T	0.2396	5.95e-09	1	rs62063264	136	CRHR1:RP11-105N13.4	0	ncRNA_intronic
rs1105570	17:43793342:A:G	17	43793342	A	G	0.2396	5.95e-09	1	rs62063264	136	CRHR1:RP11-105N13.4	0	ncRNA_intronic
rs1105569	17:43793388:C:T	17	43793388	C	T	0.2396	5.95e-09	1	rs62063264	136	CRHR1:RP11-105N13.4	0	ncRNA_intronic
rs2696571	17:44237372:C:G	17	44237372	G	C	0.2406	5.95e-09	1	rs56280951	136	KANSL1	0	intronic
rs2696570	17:44237790:A:G	17	44237790	G	A	0.2406	5.95e-09	1	rs56280951	136	KANSL1	0	intronic
rs113343439	17:44314217:A:G	17	44314217	A	G	0.2396	5.95e-09	1	rs111905143	136	RP11-259G18.2	6754	intergenic
rs62056925	17:43788649:C:T	17	43788649	T	C	0.2396	6e-09	1	rs62063264	136	CRHR1:RP11-105N13.4	0	ncRNA_intronic
rs62056926	17:43788666:C:G	17	43788666	C	G	0.2396	6e-09	1	rs62063264	136	CRHR1:RP11-105N13.4	0	ncRNA_intronic
rs62056927	17:43788767:A:G	17	43788767	G	A	0.2396	6e-09	1	rs62063264	136	CRHR1:RP11-105N13.4	0	ncRNA_intronic
rs75076131	17:43790649:A:C	17	43790649	C	A	0.2396	6e-09	1	rs62063264	136	CRHR1:RP11-105N13.4	0	ncRNA_intronic
rs62056936	17:43790911:A:T	17	43790911	A	T	0.2396	6e-09	1	rs62063264	136	CRHR1:RP11-105N13.4	0	ncRNA_intronic
rs62056939	17:43791332:C:T	17	43791332	T	C	0.2396	6e-09	1	rs62063264	136	CRHR1:RP11-105N13.4	0	ncRNA_intronic
rs62056940	17:43791344:A:T	17	43791344	T	A	0.2396	6e-09	1	rs62063264	136	CRHR1:RP11-105N13.4	0	ncRNA_intronic
rs12150455	17:43827508:A:G	17	43827508	A	G	0.2396	6e-09	1	rs62063264	136	CRHR1:RP11-105N13.4	0	ncRNA_intronic
rs75330746	17:44182955:C:T	17	44182955	C	T	0.2386	6e-09	1	rs75330746	136	KANSL1	0	intronic
rs75183956	17:44182956:A:G	17	44182956	A	G	0.2386	6e-09	1	rs75330746	136	KANSL1	0	intronic
rs2532294	17:44233433:C:G	17	44233433	G	C	0.2425	6e-09	1	rs2532294	136	KANSL1	0	intronic
rs2532293	17:44233589:C:T	17	44233589	T	C	0.2406	6e-09	1	rs56280951	136	KANSL1	0	intronic
rs1528072	17:44236725:A:C	17	44236725	C	A	0.2406	6e-09	1	rs56280951	136	KANSL1	0	intronic
rs62062805	17:44030773:A:G	17	44030773	A	G	0.2396	6e-09	1	rs62063264	136	MAPT	0	intronic
rs113138968	17:44314261:C:T	17	44314261	C	T	0.2396	6e-09	1	rs111905143	136	RP11-259G18.2	6710	intergenic
rs2668623	17:44352361:C:T	17	44352361	C	T	0.2475	6.05e-09	1	rs2668623	136	ARL17B	0	UTR3
rs62056922	17:43787563:C:G	17	43787563	C	G	0.2406	6.05e-09	1	rs62056922	136	CRHR1:RP11-105N13.4	0	ncRNA_intronic
rs56397077	17:43788419:A:C	17	43788419	C	A	0.2396	6.05e-09	1	rs62063264	136	CRHR1:RP11-105N13.4	0	ncRNA_intronic
rs1568949	17:43792975:A:G	17	43792975	G	A	0.2406	6.05e-09	1	rs1568949	136	CRHR1:RP11-105N13.4	0	ncRNA_intronic
rs76669427	17:43836051:A:T	17	43836051	T	A	0.2396	6.05e-09	1	rs62063264	136	CRHR1:RP11-105N13.4	0	ncRNA_intronic
rs2532300	17:44229986:C:T	17	44229986	T	C	0.2406	6.05e-09	1	rs56280951	136	KANSL1	0	intronic
rs2532340	17:44345653:A:G	17	44345653	A	G	0.2406	6.05e-09	1	rs2532340	136	RP11-259G18.1	0	ncRNA_intronic
rs62056920	17:43787226:A:G	17	43787226	G	A	0.2396	6.1e-09	1	rs62063264	136	CRHR1:RP11-105N13.4	0	ncRNA_intronic
rs62056921	17:43787306:C:T	17	43787306	T	C	0.2396	6.1e-09	1	rs62063264	136	CRHR1:RP11-105N13.4	0	ncRNA_intronic
rs113661667	17:43791610:C:T	17	43791610	T	C	0.2396	6.1e-09	1	rs62063264	136	CRHR1:RP11-105N13.4	0	ncRNA_intronic
rs74579538	17:43791652:A:G	17	43791652	G	A	0.2396	6.1e-09	1	rs62063264	136	CRHR1:RP11-105N13.4	0	ncRNA_intronic
rs4479289	17:43793951:A:G	17	43793951	G	A	0.2396	6.1e-09	1	rs62063264	136	CRHR1:RP11-105N13.4	0	ncRNA_intronic
rs17426195	17:43832367:A:G	17	43832367	G	A	0.2396	6.1e-09	1	rs62063264	136	CRHR1:RP11-105N13.4	0	ncRNA_intronic
rs62057073	17:43861117:C:T	17	43861117	C	T	0.2396	6.1e-09	1	rs62063264	136	CRHR1:RP11-105N13.4	0	ncRNA_intronic
rs2109092	17:44232959:A:G	17	44232959	G	A	0.2416	6.1e-09	1	rs2109092	136	KANSL1	0	intronic
rs62060864	17:44235893:C:T	17	44235893	C	T	0.2416	6.1e-09	1	rs2532298	136	KANSL1	0	intronic
rs2532292	17:44237068:A:T	17	44237068	A	T	0.2416	6.1e-09	1	rs2532292	136	KANSL1	0	intronic
rs17688875	17:43778406:A:G	17	43778406	A	G	0.2396	6.15e-09	1	rs62063264	136	CRHR1:RP11-105N13.4	0	ncRNA_intronic
rs62056879	17:43781426:C:T	17	43781426	T	C	0.2396	6.15e-09	1	rs62063264	136	CRHR1:RP11-105N13.4	0	ncRNA_intronic
rs62056911	17:43784624:C:T	17	43784624	T	C	0.2396	6.15e-09	1	rs62063264	136	CRHR1:RP11-105N13.4	0	ncRNA_intronic
rs17762535	17:43787130:C:T	17	43787130	T	C	0.2396	6.15e-09	1	rs62063264	136	CRHR1:RP11-105N13.4	0	ncRNA_intronic
rs2429444	17:44298279:C:T	17	44298279	C	T	0.2425	6.15e-09	1	rs2429444	136	KANSL1	0	intronic
rs2696575	17:44228824:A:G	17	44228824	A	G	0.2416	6.2e-09	1	rs2696575	136	KANSL1	0	intronic
rs17662235	17:44233776:C:T	17	44233776	T	C	0.2416	6.2e-09	1	rs17662235	136	KANSL1	0	intronic
rs17585214	17:44233811:C:T	17	44233811	C	T	0.2416	6.2e-09	1	rs17662235	136	KANSL1	0	intronic
rs62063262	17:44033002:C:T	17	44033002	T	C	0.2396	6.2e-09	1	rs62063264	136	MAPT	0	intronic
rs62054429	17:43823125:A:G	17	43823125	G	A	0.2396	6.25e-09	1	rs62063264	136	CRHR1:RP11-105N13.4	0	ncRNA_intronic
rs62055868	17:43830640:C:T	17	43830640	C	T	0.2396	6.25e-09	1	rs62063264	136	CRHR1:RP11-105N13.4	0	ncRNA_intronic
rs113762994	17:43847095:C:T	17	43847095	C	T	0.2396	6.25e-09	1	rs62063264	136	CRHR1:RP11-105N13.4	0	ncRNA_intronic
rs1918792	17:44228529:A:G	17	44228529	G	A	0.2416	6.25e-09	1	rs1918792	136	KANSL1	0	intronic
rs62063275	17:44036287:A:G	17	44036287	A	G	0.2396	6.25e-09	1	rs62063264	136	MAPT	0	intronic
rs56290582	17:43788371:C:T	17	43788371	C	T	0.2396	6.3e-09	1	rs62063264	136	CRHR1:RP11-105N13.4	0	ncRNA_intronic
rs4609898	17:43794182:A:G	17	43794182	G	A	0.2396	6.3e-09	1	rs62063264	136	CRHR1:RP11-105N13.4	0	ncRNA_intronic
rs56013908	17:43836920:C:T	17	43836920	T	C	0.2396	6.3e-09	1	rs62063264	136	CRHR1:RP11-105N13.4	0	ncRNA_intronic
rs62060844	17:44153836:C:T	17	44153836	C	T	0.2416	6.3e-09	1	rs62060844	136	KANSL1	0	intronic
rs62056841	17:43990041:A:C	17	43990041	A	C	0.2396	6.3e-09	1	rs62063264	136	MAPT	0	intronic
rs62054831	17:43932381:C:T	17	43932381	C	T	0.2396	6.3e-09	1	rs62063264	136	MAPT-AS1	0	ncRNA_intronic
rs140713557	17:43953179:A:G	17	43953179	A	G	0.2406	6.3e-09	1	rs140713557	136	MAPT-AS1	0	ncRNA_intronic
rs9899964	17:44314342:C:T	17	44314342	T	C	0.2396	6.3e-09	1	rs111905143	136	RP11-259G18.2	6629	intergenic
rs17689218	17:43785808:C:T	17	43785808	T	C	0.2396	6.35e-09	1	rs62063264	136	CRHR1:RP11-105N13.4	0	ncRNA_intronic
rs62056916	17:43785938:C:T	17	43785938	C	T	0.2396	6.35e-09	1	rs62063264	136	CRHR1:RP11-105N13.4	0	ncRNA_intronic
rs62056917	17:43786013:G:T	17	43786013	G	T	0.2396	6.35e-09	1	rs62063264	136	CRHR1:RP11-105N13.4	0	ncRNA_intronic
rs55989971	17:43798160:A:G	17	43798160	G	A	0.2396	6.35e-09	1	rs62063264	136	CRHR1:RP11-105N13.4	0	ncRNA_intronic
rs55938136	17:43798360:A:G	17	43798360	A	G	0.01789	6.35e-09	1	rs55938136	136	CRHR1:RP11-105N13.4	0	ncRNA_intronic
rs62056946	17:43798401:A:G	17	43798401	G	A	0.2396	6.35e-09	1	rs62063264	136	CRHR1:RP11-105N13.4	0	ncRNA_intronic
rs75403953	17:43798546:A:G	17	43798546	A	G	0.2396	6.35e-09	1	rs62063264	136	CRHR1:RP11-105N13.4	0	ncRNA_intronic
rs76728632	17:43818160:A:C	17	43818160	A	C	0.2396	6.35e-09	1	rs62063264	136	CRHR1:RP11-105N13.4	0	ncRNA_intronic
rs17563923	17:43819450:A:G	17	43819450	G	A	0.2396	6.35e-09	1	rs62063264	136	CRHR1:RP11-105N13.4	0	ncRNA_intronic
rs8072451	17:43893716:C:T	17	43893716	C	T	0.2396	6.35e-09	1	rs62063264	136	CRHR1:RP11-105N13.4	0	ncRNA_intronic
rs62063269	17:44034833:A:G	17	44034833	G	A	0.2396	6.35e-09	1	rs62063264	136	MAPT	0	intronic
rs76493835	17:43807642:G:T	17	43807642	T	G	0.2396	6.4e-09	1	rs62063264	136	CRHR1:RP11-105N13.4	0	ncRNA_intronic
rs1528074	17:44234060:A:G	17	44234060	A	G	0.2406	6.4e-09	1	rs56280951	136	KANSL1	0	intronic
rs17688944	17:43779419:A:T	17	43779419	T	A	0.2396	6.45e-09	1	rs62063264	136	CRHR1:RP11-105N13.4	0	ncRNA_intronic
rs56167560	17:43792411:A:G	17	43792411	A	G	0.2396	6.45e-09	1	rs62063264	136	CRHR1:RP11-105N13.4	0	ncRNA_intronic
rs111415173	17:43795573:C:T	17	43795573	C	T	0.2396	6.45e-09	1	rs62063264	136	CRHR1:RP11-105N13.4	0	ncRNA_intronic
rs113991678	17:43795634:C:T	17	43795634	C	T	0.2386	6.45e-09	1	rs113991678	136	CRHR1:RP11-105N13.4	0	ncRNA_intronic
rs112995313	17:43795768:C:T	17	43795768	T	C	0.2396	6.45e-09	1	rs62063264	136	CRHR1:RP11-105N13.4	0	ncRNA_intronic
rs1880750	17:43796541:A:T	17	43796541	T	A	0.2396	6.45e-09	1	rs77807457	136	CRHR1:RP11-105N13.4	0	ncRNA_intronic
rs62054380	17:43800987:A:C	17	43800987	C	A	0.2396	6.45e-09	1	rs62063264	136	CRHR1:RP11-105N13.4	0	ncRNA_intronic
rs56298110	17:43815336:A:G	17	43815336	A	G	0.2396	6.45e-09	1	rs62063264	136	CRHR1:RP11-105N13.4	0	ncRNA_intronic
rs62054424	17:43819384:A:G	17	43819384	G	A	0.2396	6.45e-09	1	rs62063264	136	CRHR1:RP11-105N13.4	0	ncRNA_intronic
rs62054425	17:43819480:C:T	17	43819480	C	T	0.2396	6.45e-09	1	rs62063264	136	CRHR1:RP11-105N13.4	0	ncRNA_intronic
rs430789	17:44295157:A:G	17	44295157	A	G	0.2406	6.45e-09	1	rs56280951	136	KANSL1	0	intronic
rs55946323	17:44031946:A:G	17	44031946	A	G	0.2386	6.45e-09	1	rs55946323	136	MAPT	0	intronic
rs55821155	17:44032470:C:G	17	44032470	C	G	0.2396	6.45e-09	1	rs62063264	136	MAPT	0	intronic
rs62621252	17:43922942:C:T	17	43922942	T	C	0.2396	6.45e-09	1	rs62063264	136	MAPT-AS1:SPPL2C	0	exonic
rs112535292	17:44344300:G:T	17	44344300	G	T	0.2604	6.45e-09	1	rs112535292	136	RP11-259G18.1	102	upstream
rs62056912	17:43784948:G:T	17	43784948	G	T	0.2396	6.5e-09	1	rs62063264	136	CRHR1:RP11-105N13.4	0	ncRNA_intronic
rs62054417	17:43815859:A:C	17	43815859	A	C	0.2396	6.5e-09	1	rs62063264	136	CRHR1:RP11-105N13.4	0	ncRNA_intronic
rs62054419	17:43816605:A:C	17	43816605	A	C	0.2396	6.5e-09	1	rs62063264	136	CRHR1:RP11-105N13.4	0	ncRNA_intronic
rs62054420	17:43816655:C:G	17	43816655	C	G	0.2406	6.5e-09	1	rs62054421	136	CRHR1:RP11-105N13.4	0	ncRNA_intronic
rs62054421	17:43816657:A:G	17	43816657	G	A	0.2406	6.5e-09	1	rs62054421	136	CRHR1:RP11-105N13.4	0	ncRNA_intronic
rs17563800	17:43817459:C:T	17	43817459	C	T	0.2396	6.5e-09	1	rs62063264	136	CRHR1:RP11-105N13.4	0	ncRNA_intronic
rs56295996	17:43817557:C:T	17	43817557	C	T	0.2396	6.5e-09	1	rs62063264	136	CRHR1:RP11-105N13.4	0	ncRNA_intronic
rs56384960	17:43817608:A:G	17	43817608	G	A	0.2396	6.5e-09	1	rs62063264	136	CRHR1:RP11-105N13.4	0	ncRNA_intronic
rs56178230	17:43817832:A:G	17	43817832	G	A	0.2396	6.5e-09	1	rs62063264	136	CRHR1:RP11-105N13.4	0	ncRNA_intronic
rs80157557	17:43817898:A:G	17	43817898	G	A	0.2396	6.5e-09	1	rs62063264	136	CRHR1:RP11-105N13.4	0	ncRNA_intronic
rs17563827	17:43818222:A:C	17	43818222	C	A	0.2396	6.5e-09	1	rs62063264	136	CRHR1:RP11-105N13.4	0	ncRNA_intronic
rs62055888	17:43838720:C:T	17	43838720	C	T	0.2366	6.5e-09	1	rs62055888	136	CRHR1:RP11-105N13.4	0	ncRNA_intronic
rs2266497	17:44294786:A:G	17	44294786	A	G	0.2406	6.5e-09	1	rs56280951	136	KANSL1	0	intronic
rs56080482	17:44032597:A:G	17	44032597	G	A	0.2396	6.5e-09	1	rs62063264	136	MAPT	0	intronic
rs62063277	17:44036462:A:T	17	44036462	T	A	0.2396	6.5e-09	1	rs62063264	136	MAPT	0	intronic
rs56108117	17:43757776:C:T	17	43757776	T	C	0.2396	6.55e-09	1	rs62063264	136	CRHR1:RP11-105N13.4	0	ncRNA_intronic
rs62056915	17:43785627:A:T	17	43785627	A	T	0.2396	6.55e-09	1	rs62063264	136	CRHR1:RP11-105N13.4	0	ncRNA_intronic
rs75310534	17:43794286:C:T	17	43794286	C	T	0.2396	6.55e-09	1	rs62063264	136	CRHR1:RP11-105N13.4	0	ncRNA_intronic
rs76421814	17:43814427:C:T	17	43814427	T	C	0.2396	6.55e-09	1	rs62063264	136	CRHR1:RP11-105N13.4	0	ncRNA_intronic
rs56006248	17:43815141:A:G	17	43815141	A	G	0.2396	6.55e-09	1	rs62063264	136	CRHR1:RP11-105N13.4	0	ncRNA_intronic
rs79301522	17:44207932:A:G	17	44207932	A	G	0.2406	6.55e-09	1	rs56280951	136	KANSL1	0	intronic
rs56378021	17:43757777:C:T	17	43757777	C	T	0.2396	6.6e-09	1	rs62063264	136	CRHR1:RP11-105N13.4	0	ncRNA_intronic
rs56323722	17:43798015:A:C	17	43798015	A	C	0.2396	6.6e-09	1	rs62063264	136	CRHR1:RP11-105N13.4	0	ncRNA_intronic
rs1526127	17:43812398:C:G	17	43812398	C	G	0.2406	6.6e-09	1	rs1526127	136	CRHR1:RP11-105N13.4	0	ncRNA_intronic
rs62054398	17:43812599:A:G	17	43812599	A	G	0.2396	6.6e-09	1	rs62063264	136	CRHR1:RP11-105N13.4	0	ncRNA_intronic
rs62054399	17:43812624:A:G	17	43812624	G	A	0.2396	6.6e-09	1	rs62063264	136	CRHR1:RP11-105N13.4	0	ncRNA_intronic
rs62054400	17:43812649:C:T	17	43812649	T	C	0.2396	6.6e-09	1	rs62063264	136	CRHR1:RP11-105N13.4	0	ncRNA_intronic
rs62054411	17:43812684:A:G	17	43812684	A	G	0.2396	6.6e-09	1	rs62063264	136	CRHR1:RP11-105N13.4	0	ncRNA_intronic
rs62054412	17:43813002:A:G	17	43813002	G	A	0.2396	6.6e-09	1	rs62063264	136	CRHR1:RP11-105N13.4	0	ncRNA_intronic
rs62054413	17:43813370:C:G	17	43813370	G	C	0.2396	6.6e-09	1	rs62063264	136	CRHR1:RP11-105N13.4	0	ncRNA_intronic
rs62054414	17:43813415:A:G	17	43813415	G	A	0.2396	6.6e-09	1	rs62063264	136	CRHR1:RP11-105N13.4	0	ncRNA_intronic
rs80072429	17:43818611:A:G	17	43818611	G	A	0.2396	6.6e-09	1	rs62063264	136	CRHR1:RP11-105N13.4	0	ncRNA_intronic
rs77114624	17:43818657:C:T	17	43818657	T	C	0.2396	6.6e-09	1	rs62063264	136	CRHR1:RP11-105N13.4	0	ncRNA_intronic
rs76311426	17:43818690:G:T	17	43818690	G	T	0.2396	6.6e-09	1	rs62063264	136	CRHR1:RP11-105N13.4	0	ncRNA_intronic
rs17563861	17:43818906:A:G	17	43818906	A	G	0.2396	6.6e-09	1	rs62063264	136	CRHR1:RP11-105N13.4	0	ncRNA_intronic
rs17563889	17:43818946:A:T	17	43818946	A	T	0.2396	6.6e-09	1	rs62063264	136	CRHR1:RP11-105N13.4	0	ncRNA_intronic
rs62055869	17:43830685:A:G	17	43830685	G	A	0.2396	6.6e-09	1	rs62063264	136	CRHR1:RP11-105N13.4	0	ncRNA_intronic
rs149079649	17:44203806:C:CA	17	44203806	C	CA	0.2396	6.6e-09	1	rs149079649	136	KANSL1	0	intronic
rs17563433	17:43800351:A:C	17	43800351	A	C	0.2396	6.65e-09	1	rs62063264	136	CRHR1:RP11-105N13.4	0	ncRNA_intronic
rs77370070	17:43800404:G:T	17	43800404	T	G	0.2396	6.65e-09	1	rs62063264	136	CRHR1:RP11-105N13.4	0	ncRNA_intronic
rs112570965	17:43801092:C:T	17	43801092	T	C	0.2396	6.65e-09	1	rs62063264	136	CRHR1:RP11-105N13.4	0	ncRNA_intronic
rs17563501	17:43801695:C:T	17	43801695	C	T	0.2396	6.65e-09	1	rs62063264	136	CRHR1:RP11-105N13.4	0	ncRNA_intronic
rs62055878	17:43835854:A:C	17	43835854	C	A	0.2396	6.65e-09	1	rs62063264	136	CRHR1:RP11-105N13.4	0	ncRNA_intronic
rs57631148	17:44304740:A:T	17	44304740	A	T	0.2406	6.65e-09	1	rs56280951	136	KANSL1	2006	intergenic
rs62062789	17:44025033:C:T	17	44025033	T	C	0.2396	6.65e-09	1	rs62063264	136	MAPT	0	intronic
rs62062790	17:44025045:C:T	17	44025045	C	T	0.2396	6.65e-09	1	rs62063264	136	MAPT	0	intronic
rs56317731	17:44032073:A:G	17	44032073	A	G	0.2396	6.65e-09	1	rs62063264	136	MAPT	0	intronic
rs79406732	17:43940497:C:T	17	43940497	C	T	0.2396	6.65e-09	1	rs62063264	136	MAPT-AS1	0	ncRNA_intronic
rs55962674	17:43799033:C:T	17	43799033	C	T	0.2396	6.7e-09	1	rs62063264	136	CRHR1:RP11-105N13.4	0	ncRNA_intronic
rs62054378	17:43799667:A:C	17	43799667	C	A	0.2396	6.7e-09	1	rs62063264	136	CRHR1:RP11-105N13.4	0	ncRNA_intronic
rs12150658	17:43826305:A:G	17	43826305	G	A	0.2396	6.7e-09	1	rs62063264	136	CRHR1:RP11-105N13.4	0	ncRNA_intronic
rs17650842	17:44037491:A:G	17	44037491	A	G	0.2396	6.7e-09	1	rs62063264	136	MAPT	0	intronic
rs2696495	17:44364864:C:T	17	44364864	C	T	0.2425	6.75e-09	1	rs2696495	136	ARL17B	0	intronic
rs2668654	17:44366315:C:T	17	44366315	T	C	0.2406	6.75e-09	1	rs2668654	136	ARL17B	0	intronic
rs1526129	17:43779657:C:T	17	43779657	T	C	0.2396	6.75e-09	1	rs62063264	136	CRHR1:RP11-105N13.4	0	ncRNA_intronic
rs1526125	17:43812177:C:T	17	43812177	C	T	0.2396	6.75e-09	1	rs62063264	136	CRHR1:RP11-105N13.4	0	ncRNA_intronic
rs62054426	17:43820741:A:T	17	43820741	A	T	0.2396	6.75e-09	1	rs77807457	136	CRHR1:RP11-105N13.4	0	ncRNA_intronic
rs62054427	17:43821062:A:G	17	43821062	A	G	0.2396	6.75e-09	1	rs62063264	136	CRHR1:RP11-105N13.4	0	ncRNA_intronic
rs74464991	17:43821685:A:C	17	43821685	C	A	0.2396	6.75e-09	1	rs62063264	136	CRHR1:RP11-105N13.4	0	ncRNA_intronic
rs2004260	17:43822398:C:T	17	43822398	T	C	0.2396	6.75e-09	1	rs62063264	136	CRHR1:RP11-105N13.4	0	ncRNA_intronic
rs62054397	17:43811792:C:T	17	43811792	C	T	0.2396	6.75e-09	1	rs62063264	136	CRHR1:RP11-105N13.4:RP11-293E1.1	0	ncRNA_exonic
rs4569335	17:43811950:A:C	17	43811950	A	C	0.2396	6.75e-09	1	rs62063264	136	CRHR1:RP11-105N13.4:RP11-293E1.1	0	ncRNA_exonic
rs2532289	17:44238571:C:G	17	44238571	C	G	0.2465	6.75e-09	1	rs2532289	136	KANSL1	0	intronic
rs445354	17:44305252:A:G	17	44305252	G	A	0.2406	6.75e-09	1	rs56280951	136	KANSL1	2518	intergenic
rs62054832	17:43933579:A:C	17	43933579	C	A	0.2366	6.75e-09	1	rs62054832	136	MAPT-AS1	0	ncRNA_intronic
rs79322350	17:43790401:A:G	17	43790401	A	G	0.2396	6.8e-09	1	rs62063264	136	CRHR1:RP11-105N13.4	0	ncRNA_intronic
rs78440279	17:43816052:C:T	17	43816052	C	T	0.2406	6.8e-09	1	rs78440279	136	CRHR1:RP11-105N13.4	0	ncRNA_intronic
rs17563718	17:43811673:C:T	17	43811673	C	T	0.2396	6.8e-09	1	rs62063264	136	CRHR1:RP11-105N13.4:RP11-293E1.1	0	ncRNA_exonic
rs56046792	17:43797246:C:T	17	43797246	C	T	0.2396	6.85e-09	1	rs62063264	136	CRHR1:RP11-105N13.4	0	ncRNA_intronic
rs17649019	17:43801593:A:G	17	43801593	G	A	0.2396	6.85e-09	1	rs62063264	136	CRHR1:RP11-105N13.4	0	ncRNA_intronic
rs12150363	17:43826351:A:G	17	43826351	A	G	0.2396	6.85e-09	1	rs62063264	136	CRHR1:RP11-105N13.4	0	ncRNA_intronic
rs12150672	17:43826637:A:G	17	43826637	G	A	0.2396	6.85e-09	1	rs62063264	136	CRHR1:RP11-105N13.4	0	ncRNA_intronic
rs17334894	17:43827209:A:G	17	43827209	G	A	0.2396	6.85e-09	1	rs62063264	136	CRHR1:RP11-105N13.4	0	ncRNA_intronic
rs62070943	17:44304203:C:T	17	44304203	T	C	0.2406	6.85e-09	1	rs56280951	136	KANSL1	1469	intergenic
rs76070179	17:44304490:C:T	17	44304490	T	C	0.2406	6.85e-09	1	rs56280951	136	KANSL1	1756	intergenic
rs62061707	17:44006954:C:T	17	44006954	T	C	0.2396	6.85e-09	1	rs62063264	136	MAPT	0	intronic
rs62055525	17:43958736:A:G	17	43958736	G	A	0.2396	6.85e-09	1	rs62063264	136	MAPT-AS1	0	ncRNA_intronic
rs56130708	17:44366665:C:T	17	44366665	C	T	0.2396	6.9e-09	1	rs56130708	136	ARL17B	0	intronic
rs77819001	17:43799804:A:C	17	43799804	C	A	0.2396	6.9e-09	1	rs62063264	136	CRHR1:RP11-105N13.4	0	ncRNA_intronic
rs76667867	17:43799810:C:G	17	43799810	G	C	0.2396	6.9e-09	1	rs62063264	136	CRHR1:RP11-105N13.4	0	ncRNA_intronic
rs12150604	17:43828221:A:T	17	43828221	T	A	0.2396	6.9e-09	1	rs62063264	136	CRHR1:RP11-105N13.4	0	ncRNA_intronic
rs17334944	17:43828617:A:G	17	43828617	G	A	0.2406	6.9e-09	1	rs17334944	136	CRHR1:RP11-105N13.4	0	ncRNA_intronic
rs17426064	17:43828698:C:T	17	43828698	C	T	0.2396	6.9e-09	1	rs62063264	136	CRHR1:RP11-105N13.4	0	ncRNA_intronic
rs17426106	17:43828935:C:G	17	43828935	G	C	0.2396	6.9e-09	1	rs62063264	136	CRHR1:RP11-105N13.4	0	ncRNA_intronic
rs55645418	17:43832115:A:G	17	43832115	A	G	0.2396	6.9e-09	1	rs62063264	136	CRHR1:RP11-105N13.4	0	ncRNA_intronic
rs9944484	17:43990662:A:G	17	43990662	G	A	0.2396	6.9e-09	1	rs62063264	136	MAPT	0	intronic
rs17650818	17:44036787:C:T	17	44036787	T	C	0.2396	6.9e-09	1	rs62063264	136	MAPT	0	intronic
rs79600142	17:43897722:C:T	17	43897722	T	C	0.2396	6.95e-09	1	rs62063264	136	CRHR1	0	intronic
rs4617909	17:43806451:C:T	17	43806451	C	T	0.2396	6.95e-09	1	rs62063264	136	CRHR1:RP11-105N13.4	0	ncRNA_intronic
rs62054428	17:43822511:A:G	17	43822511	G	A	0.2396	6.95e-09	1	rs62063264	136	CRHR1:RP11-105N13.4	0	ncRNA_intronic
rs75643244	17:43823326:A:G	17	43823326	A	G	0.2396	6.95e-09	1	rs62063264	136	CRHR1:RP11-105N13.4	0	ncRNA_intronic
rs62054431	17:43823880:C:T	17	43823880	C	T	0.2396	6.95e-09	1	rs62063264	136	CRHR1:RP11-105N13.4	0	ncRNA_intronic
rs62054432	17:43823889:A:C	17	43823889	C	A	0.2396	6.95e-09	1	rs62063264	136	CRHR1:RP11-105N13.4	0	ncRNA_intronic
rs111497072	17:43824201:A:G	17	43824201	G	A	0.2396	6.95e-09	1	rs62063264	136	CRHR1:RP11-105N13.4	0	ncRNA_intronic
rs62054433	17:43824348:C:T	17	43824348	T	C	0.2396	6.95e-09	1	rs62063264	136	CRHR1:RP11-105N13.4	0	ncRNA_intronic
rs62054434	17:43824382:G:T	17	43824382	T	G	0.2396	6.95e-09	1	rs62063264	136	CRHR1:RP11-105N13.4	0	ncRNA_intronic
rs12150683	17:43824848:A:G	17	43824848	A	G	0.2396	6.95e-09	1	rs62063264	136	CRHR1:RP11-105N13.4	0	ncRNA_intronic
rs12150332	17:43824908:C:T	17	43824908	C	T	0.2396	6.95e-09	1	rs62063264	136	CRHR1:RP11-105N13.4	0	ncRNA_intronic
rs55996632	17:43935888:C:T	17	43935888	C	T	0.2396	6.95e-09	1	rs62063264	136	MAPT-AS1	0	ncRNA_intronic
rs62056919	17:43786698:C:T	17	43786698	C	T	0.2396	7e-09	1	rs62063264	136	CRHR1:RP11-105N13.4	0	ncRNA_intronic
rs55653963	17:43799509:A:C	17	43799509	A	C	0.2396	7e-09	1	rs62063264	136	CRHR1:RP11-105N13.4	0	ncRNA_intronic
rs75715199	17:43825478:A:G	17	43825478	G	A	0.2396	7e-09	1	rs62063264	136	CRHR1:RP11-105N13.4	0	ncRNA_intronic
rs62054438	17:43825711:A:C	17	43825711	A	C	0.2396	3.5e-09	1	rs62063264	136	CRHR1:RP11-105N13.4	0	ncRNA_intronic
rs62054439	17:43825725:G:T	17	43825725	G	T	0.2396	3.5e-09	1	rs62063264	136	CRHR1:RP11-105N13.4	0	ncRNA_intronic
rs17334797	17:43825912:A:G	17	43825912	A	G	0.2396	3.5e-09	1	rs62063264	136	CRHR1:RP11-105N13.4	0	ncRNA_intronic
rs62054396	17:43811510:C:T	17	43811510	T	C	0.2396	3.5e-09	1	rs62063264	136	CRHR1:RP11-105N13.4:RP11-293E1.1	0	ncRNA_intronic
rs78834738	17:44022434:A:G	17	44022434	G	A	0.2396	3.5e-09	1	rs62063264	136	MAPT	0	intronic
rs74903707	17:44028707:A:G	17	44028707	G	A	0.2396	3.5e-09	1	rs62063264	136	MAPT	0	intronic
rs17571718	17:44032768:C:T	17	44032768	T	C	0.2396	3.5e-09	1	rs62063264	136	MAPT	0	intronic
rs62073097	17:44316389:A:G	17	44316389	G	A	0.2416	3.5e-09	1	rs55744103	136	RP11-259G18.2	4582	intergenic
rs17762165	17:43778602:C:T	17	43778602	C	T	0.2396	3.525e-09	1	rs62063264	136	CRHR1:RP11-105N13.4	0	ncRNA_intronic
rs62056906	17:43782708:C:T	17	43782708	T	C	0.2396	3.525e-09	1	rs62063264	136	CRHR1:RP11-105N13.4	0	ncRNA_intronic
rs62056918	17:43786676:G:T	17	43786676	T	G	0.2396	3.525e-09	1	rs62063264	136	CRHR1:RP11-105N13.4	0	ncRNA_intronic
rs17426174	17:43830938:C:G	17	43830938	G	C	0.2396	3.525e-09	1	rs62063264	136	CRHR1:RP11-105N13.4	0	ncRNA_intronic
rs2696671	17:44316888:A:G	17	44316888	A	G	0.2416	3.525e-09	1	rs55744103	136	RP11-259G18.2	4083	intergenic
rs430688	17:43685707:C:T	17	43685707	T	C	0.2376	3.525e-09	1	rs430688	136	RPS26P8	201	upstream
rs62056875	17:43778003:A:T	17	43778003	T	A	0.2396	3.55e-09	1	rs62063264	136	CRHR1:RP11-105N13.4	0	ncRNA_intronic
rs17689116	17:43782558:C:T	17	43782558	T	C	0.2396	3.55e-09	1	rs62063264	136	CRHR1:RP11-105N13.4	0	ncRNA_intronic
rs62054435	17:43825339:C:G	17	43825339	C	G	0.2396	3.55e-09	1	rs62063264	136	CRHR1:RP11-105N13.4	0	ncRNA_intronic
rs78487840	17:43757161:C:T	17	43757161	C	T	0.2396	3.575e-09	1	rs62063264	136	CRHR1:RP11-105N13.4	0	ncRNA_intronic
rs56205560	17:43804389:A:T	17	43804389	T	A	0.2396	3.6e-09	1	rs62063264	136	CRHR1:RP11-105N13.4	0	ncRNA_intronic
rs113927637	17:43807911:A:G	17	43807911	A	G	0.2396	3.6e-09	1	rs62063264	136	CRHR1:RP11-105N13.4	0	ncRNA_intronic
rs62055871	17:43831112:A:G	17	43831112	G	A	0.2396	3.6e-09	1	rs62063264	136	CRHR1:RP11-105N13.4	0	ncRNA_intronic
rs17688126	17:43765080:A:G	17	43765080	A	G	0.2396	3.625e-09	1	rs62063264	136	CRHR1:RP11-105N13.4	0	ncRNA_intronic
rs62054384	17:43804306:C:T	17	43804306	T	C	0.2396	3.625e-09	1	rs62063264	136	CRHR1:RP11-105N13.4	0	ncRNA_intronic
rs17650579	17:44030115:C:T	17	44030115	C	T	0.2396	3.625e-09	1	rs62063264	136	MAPT	0	intronic
rs17688767	17:43777542:A:G	17	43777542	A	G	0.2396	3.65e-09	1	rs62063264	136	CRHR1:RP11-105N13.4	0	ncRNA_intronic
rs62056874	17:43777578:C:T	17	43777578	C	T	0.2396	3.65e-09	1	rs62063264	136	CRHR1:RP11-105N13.4	0	ncRNA_intronic
rs17688773	17:43777710:C:T	17	43777710	T	C	0.2396	3.65e-09	1	rs62063264	136	CRHR1:RP11-105N13.4	0	ncRNA_intronic
rs1880752	17:43806264:C:T	17	43806264	C	T	0.2396	3.65e-09	1	rs62063264	136	CRHR1:RP11-105N13.4	0	ncRNA_intronic
rs2902662	17:43806925:A:G	17	43806925	G	A	0.2396	3.65e-09	1	rs62063264	136	CRHR1:RP11-105N13.4	0	ncRNA_intronic
rs2864087	17:43807063:C:T	17	43807063	C	T	0.2396	3.65e-09	1	rs62063264	136	CRHR1:RP11-105N13.4	0	ncRNA_intronic
rs79226879	17:43807485:C:T	17	43807485	T	C	0.2396	3.65e-09	1	rs62063264	136	CRHR1:RP11-105N13.4	0	ncRNA_intronic
rs17563599	17:43807955:A:C	17	43807955	A	C	0.2396	3.65e-09	1	rs62063264	136	CRHR1:RP11-105N13.4	0	ncRNA_intronic
rs17649138	17:43808067:A:G	17	43808067	G	A	0.2396	3.65e-09	1	rs62063264	136	CRHR1:RP11-105N13.4	0	ncRNA_intronic
rs62054389	17:43808321:A:G	17	43808321	G	A	0.2396	3.65e-09	1	rs62063264	136	CRHR1:RP11-105N13.4	0	ncRNA_intronic
rs62054390	17:43808443:A:C	17	43808443	A	C	0.2396	3.65e-09	1	rs77807457	136	CRHR1:RP11-105N13.4	0	ncRNA_intronic
rs55947210	17:43808763:A:G	17	43808763	A	G	0.2396	3.65e-09	1	rs62063264	136	CRHR1:RP11-105N13.4	0	ncRNA_intronic
rs62054392	17:43808945:C:T	17	43808945	C	T	0.2396	3.65e-09	1	rs62063264	136	CRHR1:RP11-105N13.4	0	ncRNA_intronic
rs4390635	17:43809016:C:T	17	43809016	C	T	0.2396	3.65e-09	1	rs62063264	136	CRHR1:RP11-105N13.4	0	ncRNA_intronic
rs17649162	17:43810371:C:G	17	43810371	G	C	0.2396	3.65e-09	1	rs62063264	136	CRHR1:RP11-105N13.4	0	ncRNA_intronic
rs62054394	17:43810608:A:T	17	43810608	T	A	0.2396	3.65e-09	1	rs62063264	136	CRHR1:RP11-105N13.4	0	ncRNA_intronic
rs12150048	17:43827471:C:G	17	43827471	G	C	0.2386	3.65e-09	1	rs12150048	136	CRHR1:RP11-105N13.4	0	ncRNA_intronic
rs7350923	17:43834970:C:T	17	43834970	C	T	0.2396	3.65e-09	1	rs62063264	136	CRHR1:RP11-105N13.4	0	ncRNA_intronic
rs11079717	17:43835351:C:T	17	43835351	T	C	0.2396	3.65e-09	1	rs62063264	136	CRHR1:RP11-105N13.4	0	ncRNA_intronic
rs12948216	17:43836673:C:T	17	43836673	C	T	0.2396	3.65e-09	1	rs62063264	136	CRHR1:RP11-105N13.4	0	ncRNA_intronic
rs113790915	17:43810782:C:G	17	43810782	G	C	0.2396	3.65e-09	1	rs62063264	136	CRHR1:RP11-105N13.4:RP11-293E1.1	0	ncRNA_exonic
rs62054395	17:43811060:G:T	17	43811060	T	G	0.2396	3.65e-09	1	rs62063264	136	CRHR1:RP11-105N13.4:RP11-293E1.1	0	ncRNA_intronic
rs62054393	17:43809264:G:T	17	43809264	T	G	0.2396	3.65e-09	1	rs62063264	136	CRHR1:RP11-105N13.4:RP11-293E1.2	0	ncRNA_exonic
rs75986348	17:43809328:A:G	17	43809328	A	G	0.2396	3.65e-09	1	rs62063264	136	CRHR1:RP11-105N13.4:RP11-293E1.2	0	ncRNA_intronic
rs111854640	17:44276431:T:TAGAA	17	44276431	T	TAGAA	0.2406	3.65e-09	1	rs56280951	136	KANSL1	0	intronic
rs2469922	17:44298178:A:G	17	44298178	A	G	0.2406	3.65e-09	1	rs56280951	136	KANSL1	0	intronic
rs113093579	17:43934116:G:T	17	43934116	T	G	0.2396	3.65e-09	1	rs62063264	136	MAPT-AS1	0	ncRNA_intronic
rs112915466	17:43958744:A:G	17	43958744	A	G	0.2396	3.65e-09	1	rs62063264	136	MAPT-AS1	0	ncRNA_intronic
rs10514879	17:43802971:C:T	17	43802971	C	T	0.2396	3.675e-09	1	rs62063264	136	CRHR1:RP11-105N13.4	0	ncRNA_intronic
rs55801356	17:43837237:A:G	17	43837237	A	G	0.2396	3.675e-09	1	rs62063264	136	CRHR1:RP11-105N13.4	0	ncRNA_intronic
rs17563683	17:43811072:A:G	17	43811072	A	G	0.2396	3.675e-09	1	rs62063264	136	CRHR1:RP11-105N13.4:RP11-293E1.1	0	ncRNA_intronic
rs681485	17:43707619:A:C	17	43707619	C	A	0.2386	3.675e-09	1	rs681485	136	CRHR1-IT1:CRHR1:RP11-105N13.4	0	ncRNA_exonic
rs111447859	17:43987184:C:T	17	43987184	T	C	0.2396	3.675e-09	1	rs62063264	136	MAPT:RP11-669E14.4	0	ncRNA_intronic
rs62054825	17:43930033:A:G	17	43930033	G	A	0.2406	3.675e-09	1	rs62054825	136	MAPT-AS1	0	ncRNA_intronic
rs17688056	17:43763241:C:T	17	43763241	C	T	0.2396	3.7e-09	1	rs62063264	136	CRHR1:RP11-105N13.4	0	ncRNA_intronic
rs62055714	17:43764796:G:T	17	43764796	G	T	0.2406	3.7e-09	1	rs62055714	136	CRHR1:RP11-105N13.4	0	ncRNA_intronic
rs62055715	17:43764847:A:G	17	43764847	G	A	0.2396	3.7e-09	1	rs62063264	136	CRHR1:RP11-105N13.4	0	ncRNA_intronic
rs62056873	17:43776945:C:T	17	43776945	T	C	0.2396	3.7e-09	1	rs62063264	136	CRHR1:RP11-105N13.4	0	ncRNA_intronic
rs56380663	17:43804619:C:T	17	43804619	C	T	0.2396	3.7e-09	1	rs62063264	136	CRHR1:RP11-105N13.4	0	ncRNA_intronic
rs12150451	17:43827431:A:G	17	43827431	A	G	0.2396	3.7e-09	1	rs62063264	136	CRHR1:RP11-105N13.4	0	ncRNA_intronic
rs112572874	17:44072984:A:G	17	44072984	A	G	0.2406	3.7e-09	1	rs56280951	136	MAPT	0	intronic
rs62056930	17:43789640:A:C	17	43789640	A	C	0.2406	3.725e-09	1	rs62056930	136	CRHR1:RP11-105N13.4	0	ncRNA_intronic
rs62054382	17:43802525:C:T	17	43802525	C	T	0.2396	3.725e-09	1	rs62063264	136	CRHR1:RP11-105N13.4	0	ncRNA_intronic
rs757501	17:43756685:A:G	17	43756685	A	G	0.2396	3.75e-09	1	rs62063264	136	CRHR1:RP11-105N13.4	0	ncRNA_intronic
rs17761985	17:43776787:C:T	17	43776787	C	T	0.2396	3.75e-09	1	rs62063264	136	CRHR1:RP11-105N13.4	0	ncRNA_intronic
rs62056876	17:43778752:C:T	17	43778752	C	T	0.2406	3.75e-09	1	rs62056876	136	CRHR1:RP11-105N13.4	0	ncRNA_intronic
rs56280222	17:43803788:C:T	17	43803788	T	C	0.2396	3.75e-09	1	rs62063264	136	CRHR1:RP11-105N13.4	0	ncRNA_intronic
rs28439278	17:43838071:C:T	17	43838071	C	T	0.2396	3.775e-09	1	rs62063264	136	CRHR1:RP11-105N13.4	0	ncRNA_intronic
rs2429445	17:44298209:C:T	17	44298209	T	C	0.2406	3.775e-09	1	rs56280951	136	KANSL1	0	intronic
rs76839282	17:44029178:C:G	17	44029178	G	C	0.2396	3.775e-09	1	rs62063264	136	MAPT	0	intronic
rs757500	17:43756833:A:C	17	43756833	C	A	0.2396	3.8e-09	1	rs62063264	136	CRHR1:RP11-105N13.4	0	ncRNA_intronic
rs55980621	17:43768496:C:T	17	43768496	C	T	0.2396	3.8e-09	1	rs62063264	136	CRHR1:RP11-105N13.4	0	ncRNA_intronic
rs62056869	17:43773447:C:T	17	43773447	T	C	0.2396	3.8e-09	1	rs62063264	136	CRHR1:RP11-105N13.4	0	ncRNA_intronic
rs62056910	17:43784222:C:T	17	43784222	T	C	0.2396	3.8e-09	1	rs62063264	136	CRHR1:RP11-105N13.4	0	ncRNA_intronic
rs61667602	17:43785349:C:T	17	43785349	T	C	0.2406	3.8e-09	1	rs61667602	136	CRHR1:RP11-105N13.4	0	ncRNA_intronic
rs436667	17:43709415:C:T	17	43709415	C	T	0.2396	3.8e-09	1	rs62063264	136	CRHR1-IT1:CRHR1:RP11-105N13.4	0	ncRNA_intronic
rs55876817	17:43958139:A:C	17	43958139	A	C	0.2396	3.8e-09	1	rs62063264	136	MAPT-AS1	0	ncRNA_intronic
rs62053954	17:43749949:A:G	17	43749949	G	A	0.2396	3.825e-09	1	rs62063264	136	CRHR1:RP11-105N13.4	0	ncRNA_intronic
rs113173628	17:43794899:C:T	17	43794899	C	T	0.2396	3.825e-09	1	rs62063264	136	CRHR1:RP11-105N13.4	0	ncRNA_intronic
rs17650597	17:44030195:A:T	17	44030195	A	T	0.2396	3.825e-09	1	rs62063264	136	MAPT	0	intronic
rs76563578	17:43933879:C:G	17	43933879	C	G	0.2396	3.825e-09	1	rs62063264	136	MAPT-AS1	0	ncRNA_intronic
rs55979424	17:43900081:C:T	17	43900081	C	T	0.2396	3.85e-09	1	rs62063264	136	CRHR1	0	intronic
rs757502	17:43756506:C:T	17	43756506	C	T	0.2396	3.85e-09	1	rs62063264	136	CRHR1:RP11-105N13.4	0	ncRNA_intronic
rs62055693	17:43756910:C:T	17	43756910	T	C	0.2406	3.85e-09	1	rs62055693	136	CRHR1:RP11-105N13.4	0	ncRNA_intronic
rs55669046	17:43768501:C:T	17	43768501	C	T	0.2396	3.85e-09	1	rs62063264	136	CRHR1:RP11-105N13.4	0	ncRNA_intronic
rs55840731	17:43769277:C:G	17	43769277	C	G	0.2396	3.85e-09	1	rs62063264	136	CRHR1:RP11-105N13.4	0	ncRNA_intronic
rs7502718	17:43793651:A:G	17	43793651	G	A	0.2396	3.85e-09	1	rs62063264	136	CRHR1:RP11-105N13.4	0	ncRNA_intronic
rs12943085	17:43834482:A:G	17	43834482	G	A	0.2396	3.85e-09	1	rs62063264	136	CRHR1:RP11-105N13.4	0	ncRNA_intronic
rs81632	17:43710127:A:T	17	43710127	T	A	0.2396	3.85e-09	1	rs62063264	136	CRHR1-IT1:CRHR1:RP11-105N13.4	0	ncRNA_intronic
rs62063280	17:44037299:C:G	17	44037299	G	C	0.2396	3.85e-09	1	rs62063264	136	MAPT	0	intronic
rs2732715	17:44321527:C:T	17	44321527	C	T	0.2416	3.85e-09	1	rs55744103	136	RP11-259G18.2	0	ncRNA_exonic
rs12150464	17:43776371:C:T	17	43776371	C	T	0.2396	3.875e-09	1	rs62063264	136	CRHR1:RP11-105N13.4	0	ncRNA_intronic
rs12150435	17:43776391:C:G	17	43776391	G	C	0.2396	3.875e-09	1	rs62063264	136	CRHR1:RP11-105N13.4	0	ncRNA_intronic
rs62054381	17:43801185:A:G	17	43801185	A	G	0.2406	3.875e-09	1	rs61667602	136	CRHR1:RP11-105N13.4	0	ncRNA_intronic
rs113793114	17:44037079:A:G	17	44037079	G	A	0.2396	3.875e-09	1	rs62063264	136	MAPT	0	intronic
rs56347602	17:43939255:C:T	17	43939255	T	C	0.2396	3.875e-09	1	rs62063264	136	MAPT-AS1	0	ncRNA_intronic
rs2696519	17:44357777:C:T	17	44357777	C	T	0.2386	3.9e-09	1	rs17588637	136	ARL17B	0	intronic
rs62053939	17:43740856:C:T	17	43740856	C	T	0.2396	3.9e-09	1	rs62063264	136	CRHR1:RP11-105N13.4	0	ncRNA_intronic
rs62055751	17:43767538:A:G	17	43767538	A	G	0.2396	3.9e-09	1	rs62063264	136	CRHR1:RP11-105N13.4	0	ncRNA_intronic
rs56200760	17:43772018:G:T	17	43772018	G	T	0.2396	3.9e-09	1	rs62063264	136	CRHR1:RP11-105N13.4	0	ncRNA_intronic
rs62056880	17:43782304:C:T	17	43782304	T	C	0.2396	3.9e-09	1	rs62063264	136	CRHR1:RP11-105N13.4	0	ncRNA_intronic
rs34211253	17:43834074:C:G	17	43834074	C	G	0.2396	3.9e-09	1	rs62063264	136	CRHR1:RP11-105N13.4	0	ncRNA_intronic
rs2668645	17:44288640:A:G	17	44288640	A	G	0.2425	3.9e-09	1	rs2668645	136	KANSL1	0	intronic
rs74872829	17:43938394:A:G	17	43938394	A	G	0.2396	3.9e-09	1	rs62063264	136	MAPT-AS1	0	ncRNA_intronic
rs17761207	17:43762255:C:T	17	43762255	T	C	0.2396	3.925e-09	1	rs62063264	136	CRHR1:RP11-105N13.4	0	ncRNA_intronic
rs55972157	17:43768703:C:T	17	43768703	C	T	0.2396	3.925e-09	1	rs62063264	136	CRHR1:RP11-105N13.4	0	ncRNA_intronic
rs10491143	17:43773248:A:T	17	43773248	A	T	0.2396	3.925e-09	1	rs62063264	136	CRHR1:RP11-105N13.4	0	ncRNA_intronic
rs17688511	17:43773607:G:T	17	43773607	T	G	0.2406	3.925e-09	1	rs17688511	136	CRHR1:RP11-105N13.4	0	ncRNA_intronic
rs12150091	17:43776242:A:G	17	43776242	A	G	0.2396	3.925e-09	1	rs62063264	136	CRHR1:RP11-105N13.4	0	ncRNA_intronic
rs62056877	17:43778828:G:T	17	43778828	T	G	0.2406	3.925e-09	1	rs62056876	136	CRHR1:RP11-105N13.4	0	ncRNA_intronic
rs4401083	17:43806015:A:G	17	43806015	G	A	0.2396	3.925e-09	1	rs62063264	136	CRHR1:RP11-105N13.4	0	ncRNA_intronic
rs2902661	17:43807099:A:G	17	43807099	G	A	0.2396	3.925e-09	1	rs62063264	136	CRHR1:RP11-105N13.4	0	ncRNA_intronic
rs36047693	17:43833824:C:G	17	43833824	G	C	0.2396	3.925e-09	1	rs62063264	136	CRHR1:RP11-105N13.4	0	ncRNA_intronic
rs34195569	17:43833921:A:G	17	43833921	G	A	0.2396	3.925e-09	1	rs62063264	136	CRHR1:RP11-105N13.4	0	ncRNA_intronic
rs34008514	17:43834314:A:G	17	43834314	A	G	0.2396	3.925e-09	1	rs62063264	136	CRHR1:RP11-105N13.4	0	ncRNA_intronic
rs76159289	17:44098861:G:T	17	44098861	G	T	0.2376	3.925e-09	1	rs76159289	136	MAPT	0	intronic
rs17687838	17:43759048:C:T	17	43759048	T	C	0.2396	3.95e-09	1	rs62063264	136	CRHR1:RP11-105N13.4	0	ncRNA_intronic
rs62056863	17:43770595:A:G	17	43770595	A	G	0.2396	3.95e-09	1	rs62063264	136	CRHR1:RP11-105N13.4	0	ncRNA_intronic
rs62056864	17:43770995:A:G	17	43770995	G	A	0.2396	3.95e-09	1	rs62063264	136	CRHR1:RP11-105N13.4	0	ncRNA_intronic
rs17688391	17:43772109:A:C	17	43772109	C	A	0.2396	3.95e-09	1	rs62063264	136	CRHR1:RP11-105N13.4	0	ncRNA_intronic
rs55927630	17:43772407:C:T	17	43772407	C	T	0.2396	3.95e-09	1	rs62063264	136	CRHR1:RP11-105N13.4	0	ncRNA_intronic
rs17688434	17:43772540:A:G	17	43772540	G	A	0.2396	3.95e-09	1	rs62063264	136	CRHR1:RP11-105N13.4	0	ncRNA_intronic
rs17688452	17:43773085:A:G	17	43773085	G	A	0.2396	3.95e-09	1	rs62063264	136	CRHR1:RP11-105N13.4	0	ncRNA_intronic
rs10491144	17:43773124:A:C	17	43773124	A	C	0.2396	3.95e-09	1	rs62063264	136	CRHR1:RP11-105N13.4	0	ncRNA_intronic
rs12150454	17:43776061:C:T	17	43776061	C	T	0.2396	3.95e-09	1	rs62063264	136	CRHR1:RP11-105N13.4	0	ncRNA_intronic
rs111985258	17:43795859:A:G	17	43795859	A	G	0.2396	3.95e-09	1	rs62063264	136	CRHR1:RP11-105N13.4	0	ncRNA_intronic
rs62055884	17:43837567:C:T	17	43837567	C	T	0.2396	3.95e-09	1	rs62063264	136	CRHR1:RP11-105N13.4	0	ncRNA_intronic
rs79882507	17:43837782:A:G	17	43837782	A	G	0.2396	3.95e-09	1	rs62063264	136	CRHR1:RP11-105N13.4	0	ncRNA_intronic
rs12150621	17:43838482:G:T	17	43838482	G	T	0.2396	3.95e-09	1	rs62063264	136	CRHR1:RP11-105N13.4	0	ncRNA_intronic
rs2942164	17:43721283:C:G	17	43721283	G	C	0.2396	3.95e-09	1	rs62063264	136	CRHR1-IT1:CRHR1:RP11-105N13.4	0	ncRNA_intronic
rs111957446	17:44179723:C:T	17	44179723	T	C	0.2406	3.95e-09	1	rs56280951	136	KANSL1	0	intronic
rs34256996	17:44197775:G:GCA	17	44197775	G	GCA	0.2406	3.95e-09	1	rs56280951	136	KANSL1	0	intronic
rs55721252	17:43958099:C:T	17	43958099	T	C	0.2396	3.95e-09	1	rs62063264	136	MAPT-AS1	0	ncRNA_intronic
rs62055716	17:43765778:C:T	17	43765778	C	T	0.2396	3.975e-09	1	rs62063264	136	CRHR1:RP11-105N13.4	0	ncRNA_intronic
rs17688205	17:43766352:C:G	17	43766352	G	C	0.2406	3.975e-09	1	rs17688205	136	CRHR1:RP11-105N13.4	0	ncRNA_intronic
rs17688249	17:43766754:C:T	17	43766754	C	T	0.2396	3.975e-09	1	rs62063264	136	CRHR1:RP11-105N13.4	0	ncRNA_intronic
rs62055753	17:43767631:A:G	17	43767631	G	A	0.2396	3.975e-09	1	rs62063264	136	CRHR1:RP11-105N13.4	0	ncRNA_intronic
rs62055754	17:43768230:C:G	17	43768230	C	G	0.2396	3.975e-09	1	rs62063264	136	CRHR1:RP11-105N13.4	0	ncRNA_intronic
rs17761581	17:43769088:C:T	17	43769088	T	C	0.2396	3.975e-09	1	rs62063264	136	CRHR1:RP11-105N13.4	0	ncRNA_intronic
rs56283089	17:43769321:A:C	17	43769321	A	C	0.2396	3.975e-09	1	rs62063264	136	CRHR1:RP11-105N13.4	0	ncRNA_intronic
rs56312737	17:43769516:A:C	17	43769516	C	A	0.2396	3.975e-09	1	rs62063264	136	CRHR1:RP11-105N13.4	0	ncRNA_intronic
rs74765707	17:43770416:C:T	17	43770416	T	C	0.2396	3.975e-09	1	rs62063264	136	CRHR1:RP11-105N13.4	0	ncRNA_intronic
rs62056861	17:43770443:C:T	17	43770443	T	C	0.2396	3.975e-09	1	rs62063264	136	CRHR1:RP11-105N13.4	0	ncRNA_intronic
rs17688534	17:43773877:A:T	17	43773877	A	T	0.2396	3.975e-09	1	rs62063264	136	CRHR1:RP11-105N13.4	0	ncRNA_intronic
rs17688558	17:43773943:A:G	17	43773943	A	G	0.2396	3.975e-09	1	rs62063264	136	CRHR1:RP11-105N13.4	0	ncRNA_intronic
rs35282504	17:43832618:A:G	17	43832618	G	A	0.2396	3.975e-09	1	rs62063264	136	CRHR1:RP11-105N13.4	0	ncRNA_intronic
rs74514268	17:43836191:A:G	17	43836191	G	A	0.2396	3.975e-09	1	rs62063264	136	CRHR1:RP11-105N13.4	0	ncRNA_intronic
rs143331068	17:44210247:T:TGCAGTGAGCCATCATCATA	17	44210247	T	TGCAGTGAGCCATCATCATA	0.2406	3.975e-09	1	rs56280951	136	KANSL1	0	intronic
rs55711631	17:43958431:C:T	17	43958431	T	C	0.2396	3.975e-09	1	rs62063264	136	MAPT-AS1	0	ncRNA_intronic
rs2532279	17:44365050:A:G	17	44365050	G	A	0.2425	4e-09	1	rs2532279	136	ARL17B	0	intronic
rs62053955	17:43749980:C:T	17	43749980	T	C	0.2396	4e-09	1	rs62063264	136	CRHR1:RP11-105N13.4	0	ncRNA_intronic
rs17687625	17:43750238:A:G	17	43750238	A	G	0.2396	4e-09	1	rs62063264	136	CRHR1:RP11-105N13.4	0	ncRNA_exonic
rs62055709	17:43762429:C:T	17	43762429	C	T	0.2396	4e-09	1	rs62063264	136	CRHR1:RP11-105N13.4	0	ncRNA_intronic
rs62055711	17:43762554:A:G	17	43762554	A	G	0.2396	4e-09	1	rs62063264	136	CRHR1:RP11-105N13.4	0	ncRNA_intronic
rs17688002	17:43762594:A:T	17	43762594	A	T	0.2396	4e-09	1	rs62063264	136	CRHR1:RP11-105N13.4	0	ncRNA_intronic
rs2040846	17:43762846:A:G	17	43762846	A	G	0.2396	4e-09	1	rs62063264	136	CRHR1:RP11-105N13.4	0	ncRNA_intronic
rs4486953	17:43763007:C:T	17	43763007	T	C	0.2396	4e-09	1	rs62063264	136	CRHR1:RP11-105N13.4	0	ncRNA_intronic
rs62055712	17:43764565:A:G	17	43764565	A	G	0.2396	4e-09	1	rs62063264	136	CRHR1:RP11-105N13.4	0	ncRNA_intronic
rs62055713	17:43764685:C:T	17	43764685	C	T	0.2396	4e-09	1	rs62063264	136	CRHR1:RP11-105N13.4	0	ncRNA_intronic
rs17688090	17:43764987:A:G	17	43764987	G	A	0.2396	4e-09	1	rs62063264	136	CRHR1:RP11-105N13.4	0	ncRNA_intronic
rs77310586	17:43765381:C:G	17	43765381	G	C	0.2396	4e-09	1	rs62063264	136	CRHR1:RP11-105N13.4	0	ncRNA_intronic
rs56100013	17:43768467:C:T	17	43768467	C	T	0.2396	4e-09	1	rs62063264	136	CRHR1:RP11-105N13.4	0	ncRNA_intronic
rs62056862	17:43770525:C:T	17	43770525	C	T	0.2396	4e-09	1	rs62063264	136	CRHR1:RP11-105N13.4	0	ncRNA_intronic
rs62056865	17:43771193:C:T	17	43771193	T	C	0.2396	4e-09	1	rs62063264	136	CRHR1:RP11-105N13.4	0	ncRNA_intronic
rs56162163	17:43774497:A:T	17	43774497	A	T	0.2396	4e-09	1	rs62063264	136	CRHR1:RP11-105N13.4	0	ncRNA_intronic
rs56391096	17:43774845:C:T	17	43774845	C	T	0.2396	4e-09	1	rs62063264	136	CRHR1:RP11-105N13.4	0	ncRNA_intronic
rs17761838	17:43774959:C:T	17	43774959	T	C	0.2396	3.2e-09	1	rs62063264	136	CRHR1:RP11-105N13.4	0	ncRNA_intronic
rs62056872	17:43775015:C:T	17	43775015	T	C	0.2396	3.2e-09	1	rs62063264	136	CRHR1:RP11-105N13.4	0	ncRNA_intronic
rs62054383	17:43802907:C:T	17	43802907	T	C	0.2396	3.2e-09	1	rs62063264	136	CRHR1:RP11-105N13.4	0	ncRNA_intronic
rs62054387	17:43805525:A:C	17	43805525	A	C	0.2396	3.2e-09	1	rs62063264	136	CRHR1:RP11-105N13.4	0	ncRNA_intronic
rs62061855	17:44199670:A:G	17	44199670	G	A	0.2406	3.2e-09	1	rs56280951	136	KANSL1	0	intronic
rs112116311	17:43989898:G:T	17	43989898	T	G	0.2396	3.2e-09	1	rs62063264	136	MAPT	0	intronic
rs78209533	17:43989909:A:G	17	43989909	A	G	0.2396	3.2e-09	1	rs62063264	136	MAPT	0	intronic
rs17650633	17:44030231:C:T	17	44030231	T	C	0.2396	3.2e-09	1	rs62063264	136	MAPT	0	intronic
rs62054833	17:43933673:C:T	17	43933673	T	C	0.2406	3.2e-09	1	rs62054833	136	MAPT-AS1	0	ncRNA_intronic
rs62054841	17:43937104:A:G	17	43937104	G	A	0.2396	3.2e-09	1	rs62063264	136	MAPT-AS1	0	ncRNA_intronic
rs62054842	17:43937162:C:T	17	43937162	C	T	0.2396	3.2e-09	1	rs62063264	136	MAPT-AS1	0	ncRNA_intronic
rs77426526	17:43962982:A:G	17	43962982	G	A	0.2396	3.2e-09	1	rs62063264	136	MAPT-AS1	0	ncRNA_intronic
rs62053956	17:43750315:A:G	17	43750315	A	G	0.2396	3.22e-09	1	rs62063264	136	CRHR1:RP11-105N13.4	0	ncRNA_intronic
rs74398257	17:43756340:C:T	17	43756340	T	C	0.2396	3.22e-09	1	rs62063264	136	CRHR1:RP11-105N13.4	0	ncRNA_intronic
rs76333921	17:43759426:C:T	17	43759426	C	T	0.2396	3.22e-09	1	rs62063264	136	CRHR1:RP11-105N13.4	0	ncRNA_intronic
rs76453925	17:43759431:C:T	17	43759431	C	T	0.2396	3.22e-09	1	rs62063264	136	CRHR1:RP11-105N13.4	0	ncRNA_intronic
rs17761100	17:43760389:A:G	17	43760389	A	G	0.2396	3.22e-09	1	rs62063264	136	CRHR1:RP11-105N13.4	0	ncRNA_intronic
rs17761124	17:43760516:A:T	17	43760516	A	T	0.2396	3.22e-09	1	rs62063264	136	CRHR1:RP11-105N13.4	0	ncRNA_intronic
rs62055704	17:43760577:A:G	17	43760577	G	A	0.2396	3.22e-09	1	rs62063264	136	CRHR1:RP11-105N13.4	0	ncRNA_intronic
rs62055705	17:43760599:A:C	17	43760599	A	C	0.2396	3.22e-09	1	rs62063264	136	CRHR1:RP11-105N13.4	0	ncRNA_intronic
rs62055706	17:43760685:C:T	17	43760685	T	C	0.2396	3.22e-09	1	rs62063264	136	CRHR1:RP11-105N13.4	0	ncRNA_intronic
rs2158474	17:43761939:C:G	17	43761939	G	C	0.2396	3.22e-09	1	rs62063264	136	CRHR1:RP11-105N13.4	0	ncRNA_intronic
rs62055708	17:43761974:A:C	17	43761974	C	A	0.2396	3.22e-09	1	rs62063264	136	CRHR1:RP11-105N13.4	0	ncRNA_intronic
rs17761387	17:43765450:A:G	17	43765450	G	A	0.2396	3.22e-09	1	rs62063264	136	CRHR1:RP11-105N13.4	0	ncRNA_intronic
rs56110538	17:43768727:A:G	17	43768727	G	A	0.2396	3.22e-09	1	rs62063264	136	CRHR1:RP11-105N13.4	0	ncRNA_intronic
rs62056867	17:43771627:A:G	17	43771627	A	G	0.2396	3.22e-09	1	rs62063264	136	CRHR1:RP11-105N13.4	0	ncRNA_intronic
rs17688410	17:43772251:C:T	17	43772251	C	T	0.2396	3.22e-09	1	rs62063264	136	CRHR1:RP11-105N13.4	0	ncRNA_intronic
rs62056870	17:43773784:A:C	17	43773784	C	A	0.2396	3.22e-09	1	rs62063264	136	CRHR1:RP11-105N13.4	0	ncRNA_intronic
rs12150608	17:43775402:C:T	17	43775402	T	C	0.2396	3.22e-09	1	rs62063264	136	CRHR1:RP11-105N13.4	0	ncRNA_intronic
rs12150547	17:43775546:A:G	17	43775546	A	G	0.2396	3.22e-09	1	rs62063264	136	CRHR1:RP11-105N13.4	0	ncRNA_intronic
rs17689104	17:43782492:A:G	17	43782492	A	G	0.2396	3.22e-09	1	rs62063264	136	CRHR1:RP11-105N13.4	0	ncRNA_intronic
rs62054440	17:43827391:C:G	17	43827391	G	C	0.2396	3.22e-09	1	rs62063264	136	CRHR1:RP11-105N13.4	0	ncRNA_intronic
rs62055879	17:43836578:A:G	17	43836578	G	A	0.2396	3.22e-09	1	rs62063264	136	CRHR1:RP11-105N13.4	0	ncRNA_intronic
rs112003140	17:43980998:A:G	17	43980998	G	A	0.2396	3.22e-09	1	rs62063264	136	MAPT	0	intronic
rs62061708	17:44006956:A:G	17	44006956	A	G	0.2396	3.22e-09	1	rs62063264	136	MAPT	0	intronic
rs62063301	17:44048941:C:G	17	44048941	G	C	0.2406	3.22e-09	1	rs56280951	136	MAPT	0	intronic
rs62063302	17:44048943:A:G	17	44048943	G	A	0.2406	3.22e-09	1	rs56280951	136	MAPT	0	intronic
rs111962225	17:43934016:C:G	17	43934016	G	C	0.2396	3.22e-09	1	rs62063264	136	MAPT-AS1	0	ncRNA_intronic
rs2463525	17:44326396:C:T	17	44326396	T	C	0.2107	3.22e-09	1	rs2463525	136	RP11-259G18.2	3985	intergenic
rs55651627	17:43758011:C:G	17	43758011	G	C	0.2406	3.24e-09	1	rs55651627	136	CRHR1:RP11-105N13.4	0	ncRNA_intronic
rs17687849	17:43759719:A:G	17	43759719	A	G	0.2396	3.24e-09	1	rs62063264	136	CRHR1:RP11-105N13.4	0	ncRNA_intronic
rs17688068	17:43763935:A:G	17	43763935	A	G	0.2396	3.24e-09	1	rs62063264	136	CRHR1:RP11-105N13.4	0	ncRNA_intronic
rs62056866	17:43771493:A:G	17	43771493	G	A	0.2396	3.24e-09	1	rs62063264	136	CRHR1:RP11-105N13.4	0	ncRNA_intronic
rs17688682	17:43775929:C:G	17	43775929	C	G	0.2396	3.24e-09	1	rs62063264	136	CRHR1:RP11-105N13.4	0	ncRNA_intronic
rs79892630	17:43781505:C:T	17	43781505	C	T	0.2396	3.24e-09	1	rs62063264	136	CRHR1:RP11-105N13.4	0	ncRNA_intronic
rs10451283	17:43814020:C:T	17	43814020	T	C	0.2406	3.24e-09	1	rs61667602	136	CRHR1:RP11-105N13.4	0	ncRNA_intronic
rs113161176	17:43974354:A:G	17	43974354	G	A	0.2396	3.24e-09	1	rs62063264	136	MAPT	0	intronic
rs62062795	17:44027090:C:T	17	44027090	C	T	0.2396	3.24e-09	1	rs62063264	136	MAPT	0	intronic
rs62063266	17:44033488:C:T	17	44033488	C	T	0.2396	3.24e-09	1	rs62063264	136	MAPT	0	intronic
rs62054843	17:43937184:C:T	17	43937184	T	C	0.2396	3.24e-09	1	rs62063264	136	MAPT-AS1	0	ncRNA_intronic
rs112155389	17:43758078:A:G	17	43758078	G	A	0.2396	3.26e-09	1	rs62063264	136	CRHR1:RP11-105N13.4	0	ncRNA_intronic
rs112169475	17:43760192:A:G	17	43760192	A	G	0.2396	3.26e-09	1	rs62063264	136	CRHR1:RP11-105N13.4	0	ncRNA_intronic
rs113728380	17:43760199:C:T	17	43760199	C	T	0.2396	3.26e-09	1	rs62063264	136	CRHR1:RP11-105N13.4	0	ncRNA_intronic
rs2040844	17:43767219:A:C	17	43767219	A	C	0.2396	3.26e-09	1	rs62063264	136	CRHR1:RP11-105N13.4	0	ncRNA_intronic
rs62054442	17:43829353:A:G	17	43829353	A	G	0.2406	3.26e-09	1	rs62054442	136	CRHR1:RP11-105N13.4	0	ncRNA_intronic
rs34579278	17:43833981:A:G	17	43833981	A	G	0.2396	3.26e-09	1	rs62063264	136	CRHR1:RP11-105N13.4	0	ncRNA_intronic
rs2732713	17:44348593:A:G	17	44348593	A	G	0.2425	3.26e-09	1	rs2732713	136	RP11-259G18.1	2532	intergenic
rs62053953	17:43749454:A:G	17	43749454	G	A	0.2396	3.28e-09	1	rs62063264	136	CRHR1:RP11-105N13.4	0	ncRNA_intronic
rs75115093	17:43761381:A:G	17	43761381	A	G	0.2396	3.28e-09	1	rs62063264	136	CRHR1:RP11-105N13.4	0	ncRNA_intronic
rs62055707	17:43761482:C:T	17	43761482	T	C	0.2396	3.28e-09	1	rs62063264	136	CRHR1:RP11-105N13.4	0	ncRNA_intronic
rs2049515	17:43761856:C:T	17	43761856	C	T	0.2396	3.28e-09	1	rs62063264	136	CRHR1:RP11-105N13.4	0	ncRNA_intronic
rs368673667	17:43708418:C:G	17	43708418	C	G	0.2396	3.28e-09	1	rs62063264	136	CRHR1-IT1:CRHR1:RP11-105N13.4	0	ncRNA_intronic
rs62062806	17:44031420:A:G	17	44031420	G	A	0.2396	3.28e-09	1	rs62063264	136	MAPT	0	intronic
rs17688032	17:43763202:A:G	17	43763202	G	A	0.2396	3.3e-09	1	rs62063264	136	CRHR1:RP11-105N13.4	0	ncRNA_intronic
rs17688296	17:43767815:C:T	17	43767815	C	T	0.2396	3.3e-09	1	rs62063264	136	CRHR1:RP11-105N13.4	0	ncRNA_intronic
rs12150610	17:43775479:C:T	17	43775479	T	C	0.2396	3.3e-09	1	rs62063264	136	CRHR1:RP11-105N13.4	0	ncRNA_intronic
rs62056909	17:43783803:A:G	17	43783803	A	G	0.2366	3.3e-09	1	rs62056909	136	CRHR1:RP11-105N13.4	0	ncRNA_intronic
rs62062801	17:44028011:G:T	17	44028011	T	G	0.2396	3.3e-09	1	rs62063264	136	MAPT	0	intronic
rs62062802	17:44028045:G:T	17	44028045	G	T	0.2396	3.3e-09	1	rs62063264	136	MAPT	0	intronic
rs55978005	17:44031540:G:T	17	44031540	G	T	0.2396	3.3e-09	1	rs62063264	136	MAPT	0	intronic
rs9891103	17:44091886:C:T	17	44091886	C	T	0.2465	3.3e-09	1	rs2532289	136	MAPT	0	intronic
rs56288604	17:43931380:A:G	17	43931380	A	G	0.2396	3.3e-09	1	rs62063264	136	MAPT-AS1	0	ncRNA_intronic
rs55886302	17:43936011:A:G	17	43936011	A	G	0.2396	3.3e-09	1	rs62063264	136	MAPT-AS1	0	ncRNA_intronic
rs56136075	17:43936298:A:C	17	43936298	C	A	0.2396	3.3e-09	1	rs62063264	136	MAPT-AS1	0	ncRNA_intronic
rs62054844	17:43937333:G:T	17	43937333	T	G	0.2396	3.3e-09	1	rs62063264	136	MAPT-AS1	0	ncRNA_intronic
rs739642	17:43946838:A:C	17	43946838	C	A	0.2396	3.3e-09	1	rs62063264	136	MAPT-AS1	0	ncRNA_intronic
rs55944735	17:43958172:A:G	17	43958172	A	G	0.2396	3.3e-09	1	rs62063264	136	MAPT-AS1	0	ncRNA_intronic
rs366858	17:43726588:C:T	17	43726588	C	T	0.2396	3.32e-09	1	rs62063264	136	CRHR1:RP11-105N13.4	0	ncRNA_intronic
rs393208	17:43704310:G:T	17	43704310	T	G	0.2366	3.32e-09	1	rs393208	136	CRHR1-IT1:CRHR1:RP11-105N13.4	0	ncRNA_intronic
rs62063265	17:44033468:A:G	17	44033468	G	A	0.2396	3.32e-09	1	rs62063264	136	MAPT	0	intronic
rs2696670	17:44317103:C:T	17	44317103	T	C	0.2416	3.32e-09	1	rs55744103	136	RP11-259G18.2	3868	intergenic
rs17761046	17:43758382:C:T	17	43758382	T	C	0.2396	3.34e-09	1	rs62063264	136	CRHR1:RP11-105N13.4	0	ncRNA_intronic
rs76761706	17:43776741:C:T	17	43776741	T	C	0.2396	3.34e-09	1	rs62063264	136	CRHR1:RP11-105N13.4	0	ncRNA_intronic
rs1526126	17:43812218:C:T	17	43812218	C	T	0.2396	3.34e-09	1	rs62063264	136	CRHR1:RP11-105N13.4	0	ncRNA_intronic
rs55888391	17:43938107:A:G	17	43938107	A	G	0.2396	3.34e-09	1	rs62063264	136	MAPT-AS1	0	ncRNA_intronic
rs76329216	17:43938499:A:G	17	43938499	G	A	0.2396	3.34e-09	1	rs62063264	136	MAPT-AS1	0	ncRNA_intronic
rs62054846	17:43938634:A:G	17	43938634	A	G	0.2396	3.34e-09	1	rs62063264	136	MAPT-AS1	0	ncRNA_intronic
rs55646970	17:43938796:A:G	17	43938796	A	G	0.2396	3.34e-09	1	rs62063264	136	MAPT-AS1	0	ncRNA_intronic
rs62054857	17:43939936:A:G	17	43939936	G	A	0.2396	3.34e-09	1	rs62063264	136	MAPT-AS1	0	ncRNA_intronic
rs2188888	17:43953695:C:T	17	43953695	T	C	0.2396	3.34e-09	1	rs62063264	136	MAPT-AS1	0	ncRNA_intronic
rs62055689	17:43754569:A:G	17	43754569	G	A	0.2396	3.36e-09	1	rs62063264	136	CRHR1:RP11-105N13.4	0	ncRNA_intronic
rs62055698	17:43758238:C:T	17	43758238	C	T	0.2396	3.36e-09	1	rs62063264	136	CRHR1:RP11-105N13.4	0	ncRNA_intronic
rs1528075	17:44220454:G:T	17	44220454	T	G	0.2416	3.36e-09	1	rs1528075	136	KANSL1	0	intronic
rs2696456	17:44283761:A:T	17	44283761	A	T	0.2445	3.36e-09	1	rs2696456	136	KANSL1	0	intronic
rs2214258	17:43953719:C:G	17	43953719	G	C	0.2396	3.36e-09	1	rs62063264	136	MAPT-AS1	0	ncRNA_intronic
rs2668639	17:44324539:C:T	17	44324539	T	C	0.2495	3.36e-09	1	rs2668639	136	RP11-259G18.2	2128	intergenic
rs55822644	17:43792090:C:G	17	43792090	G	C	0.2376	3.38e-09	1	rs55822644	136	CRHR1:RP11-105N13.4	0	ncRNA_intronic
rs1706748	17:43722509:C:G	17	43722509	C	G	0.2406	3.38e-09	1	rs1706748	136	CRHR1-IT1:CRHR1:RP11-105N13.4	0	ncRNA_intronic
rs2696569	17:44266290:C:G	17	44266290	G	C	0.2425	3.38e-09	1	rs2696569	136	KANSL1	0	intronic
rs62056810	17:43984672:C:T	17	43984672	T	C	0.2396	3.38e-09	1	rs62063264	136	MAPT	0	intronic
rs111739681	17:43898459:C:T	17	43898459	C	T	0.2396	3.4e-09	1	rs62063264	136	CRHR1	0	intronic
rs17687740	17:43756376:C:G	17	43756376	G	C	0.2396	3.4e-09	1	rs62063264	136	CRHR1:RP11-105N13.4	0	ncRNA_intronic
rs62055697	17:43758148:C:T	17	43758148	C	T	0.2396	3.4e-09	1	rs62063264	136	CRHR1:RP11-105N13.4	0	ncRNA_intronic
rs62055700	17:43758742:C:T	17	43758742	T	C	0.2396	3.4e-09	1	rs62063264	136	CRHR1:RP11-105N13.4	0	ncRNA_intronic
rs418659	17:43693462:C:T	17	43693462	C	T	0.2177	3.4e-09	1	rs418659	136	CRHR1-IT1	4231	intergenic
rs241039	17:43714673:A:T	17	43714673	A	T	0.2396	3.4e-09	1	rs62063264	136	CRHR1-IT1:CRHR1:RP11-105N13.4	0	ncRNA_exonic
rs389217	17:43717131:C:T	17	43717131	C	T	0.2396	3.4e-09	1	rs62063264	136	CRHR1-IT1:CRHR1:RP11-105N13.4	0	ncRNA_intronic
rs3108317	17:43719870:A:G	17	43719870	G	A	0.2396	3.4e-09	1	rs62063264	136	CRHR1-IT1:CRHR1:RP11-105N13.4	0	ncRNA_intronic
rs1706746	17:43721457:C:T	17	43721457	C	T	0.2396	3.4e-09	1	rs62063264	136	CRHR1-IT1:CRHR1:RP11-105N13.4	0	ncRNA_intronic
rs3418	17:43723462:C:T	17	43723462	C	T	0.2396	3.4e-09	1	rs62063264	136	CRHR1-IT1:CRHR1:RP11-105N13.4	0	ncRNA_exonic
rs112836774	17:44084002:C:T	17	44084002	T	C	0.2366	3.4e-09	1	rs112836774	136	MAPT	0	intronic
rs17691328	17:43955487:C:T	17	43955487	C	T	0.2396	3.4e-09	1	rs17691328	136	MAPT-AS1	0	ncRNA_intronic
rs4471726	17:43807134:C:T	17	43807134	T	C	0.2396	3.42e-09	1	rs62063264	136	CRHR1:RP11-105N13.4	0	ncRNA_intronic
rs75500942	17:43816106:A:C	17	43816106	C	A	0.2396	3.42e-09	1	rs62063264	136	CRHR1:RP11-105N13.4	0	ncRNA_intronic
rs62054418	17:43816306:A:G	17	43816306	G	A	0.2396	3.42e-09	1	rs62063264	136	CRHR1:RP11-105N13.4	0	ncRNA_intronic
rs16940633	17:43710371:A:G	17	43710371	G	A	0.2396	3.42e-09	1	rs62063264	136	CRHR1-IT1:CRHR1:RP11-105N13.4	0	ncRNA_intronic
rs17686610	17:43710384:A:C	17	43710384	A	C	0.2396	3.42e-09	1	rs62063264	136	CRHR1-IT1:CRHR1:RP11-105N13.4	0	ncRNA_intronic
rs55673092	17:43938882:A:G	17	43938882	G	A	0.2396	3.42e-09	1	rs62063264	136	MAPT-AS1	0	ncRNA_intronic
rs385691	17:43726125:A:C	17	43726125	A	C	0.2396	3.44e-09	1	rs62063264	136	CRHR1:RP11-105N13.4	0	ncRNA_intronic
rs62055661	17:43752039:C:T	17	43752039	C	T	0.2396	3.44e-09	1	rs62063264	136	CRHR1:RP11-105N13.4	0	ncRNA_intronic
rs2942169	17:43711539:C:G	17	43711539	G	C	0.2396	3.44e-09	1	rs62063264	136	CRHR1-IT1:CRHR1:RP11-105N13.4	0	ncRNA_intronic
rs241045	17:43712337:C:T	17	43712337	C	T	0.2396	3.44e-09	1	rs62063264	136	CRHR1-IT1:CRHR1:RP11-105N13.4	0	ncRNA_intronic
rs241044	17:43712464:A:G	17	43712464	G	A	0.2396	3.44e-09	1	rs62063264	136	CRHR1-IT1:CRHR1:RP11-105N13.4	0	ncRNA_intronic
rs241042	17:43712657:C:T	17	43712657	T	C	0.2396	3.44e-09	1	rs62063264	136	CRHR1-IT1:CRHR1:RP11-105N13.4	0	ncRNA_intronic
rs2942167	17:43715018:C:T	17	43715018	T	C	0.2396	3.44e-09	1	rs62063264	136	CRHR1-IT1:CRHR1:RP11-105N13.4	0	ncRNA_exonic
rs2942165	17:43715619:C:G	17	43715619	G	C	0.2396	3.44e-09	1	rs62063264	136	CRHR1-IT1:CRHR1:RP11-105N13.4	0	ncRNA_intronic
rs117368197	17:43715924:A:G	17	43715924	A	G	0.2396	3.44e-09	1	rs62063264	136	CRHR1-IT1:CRHR1:RP11-105N13.4	0	ncRNA_intronic
rs413778	17:43716885:A:G	17	43716885	A	G	0.2396	3.44e-09	1	rs62063264	136	CRHR1-IT1:CRHR1:RP11-105N13.4	0	ncRNA_exonic
rs62063276	17:44036408:G:T	17	44036408	T	G	0.2406	3.44e-09	1	rs62063276	136	MAPT	0	intronic
rs3919455	17:43953707:C:T	17	43953707	C	T	0.2396	3.44e-09	1	rs62063264	136	MAPT-AS1	0	ncRNA_intronic
rs2257575	17:44326063:G:T	17	44326063	T	G	0.2107	3.44e-09	1	rs2463525	136	RP11-259G18.2	3652	intergenic
rs455028	17:43726574:C:T	17	43726574	T	C	0.2396	3.46e-09	1	rs62063264	136	CRHR1:RP11-105N13.4	0	ncRNA_intronic
rs424243	17:43727887:A:T	17	43727887	A	T	0.2396	3.46e-09	1	rs62063264	136	CRHR1:RP11-105N13.4	0	ncRNA_intronic
rs113072604	17:43741627:A:AT	17	43741627	A	AT	0.2396	3.46e-09	1	rs62063264	136	CRHR1:RP11-105N13.4	0	ncRNA_intronic
rs62053951	17:43749168:C:G	17	43749168	G	C	0.2396	3.46e-09	1	rs62063264	136	CRHR1:RP11-105N13.4	0	ncRNA_intronic
rs62053952	17:43749261:C:T	17	43749261	T	C	0.2396	3.46e-09	1	rs62063264	136	CRHR1:RP11-105N13.4	0	ncRNA_intronic
rs17687534	17:43749579:C:T	17	43749579	T	C	0.2396	3.46e-09	1	rs62063264	136	CRHR1:RP11-105N13.4	0	ncRNA_intronic
rs650927	17:43709867:G:T	17	43709867	T	G	0.2396	3.46e-09	1	rs62063264	136	CRHR1-IT1:CRHR1:RP11-105N13.4	0	ncRNA_intronic
rs671740	17:43709893:A:G	17	43709893	A	G	0.2396	3.46e-09	1	rs62063264	136	CRHR1-IT1:CRHR1:RP11-105N13.4	0	ncRNA_intronic
rs2942170	17:43711312:C:T	17	43711312	C	T	0.2396	3.46e-09	1	rs62063264	136	CRHR1-IT1:CRHR1:RP11-105N13.4	0	ncRNA_intronic
rs111689007	17:43981103:A:C	17	43981103	C	A	0.2396	3.46e-09	1	rs62063264	136	MAPT	0	intronic
rs2435204	17:43988205:A:G	17	43988205	A	G	0.2416	3.46e-09	1	rs2435204	136	MAPT	0	intronic
rs62056837	17:43988884:C:T	17	43988884	T	C	0.2396	3.46e-09	1	rs62063264	136	MAPT	0	intronic
rs76717812	17:43754010:C:T	17	43754010	T	C	0.2396	3.48e-09	1	rs62063264	136	CRHR1:RP11-105N13.4	0	ncRNA_intronic
rs17687667	17:43754099:A:G	17	43754099	G	A	0.2396	3.48e-09	1	rs62063264	136	CRHR1:RP11-105N13.4	0	ncRNA_intronic
rs79073784	17:43754209:C:G	17	43754209	G	C	0.2396	3.48e-09	1	rs62063264	136	CRHR1:RP11-105N13.4	0	ncRNA_intronic
rs62055691	17:43754850:C:T	17	43754850	T	C	0.2396	3.48e-09	1	rs62063264	136	CRHR1:RP11-105N13.4	0	ncRNA_intronic
rs62056881	17:43782455:G:T	17	43782455	G	T	0.2396	3.48e-09	1	rs62063264	136	CRHR1:RP11-105N13.4	0	ncRNA_intronic
rs383241	17:43705356:A:G	17	43705356	G	A	0.2396	3.48e-09	1	rs62063264	136	CRHR1-IT1:CRHR1:RP11-105N13.4	0	ncRNA_intronic
rs376120	17:43705518:A:G	17	43705518	A	G	0.2396	3.48e-09	1	rs62063264	136	CRHR1-IT1:CRHR1:RP11-105N13.4	0	ncRNA_intronic
rs413917	17:43723189:A:G	17	43723189	G	A	0.2396	3.48e-09	1	rs62063264	136	CRHR1-IT1:CRHR1:RP11-105N13.4	0	ncRNA_exonic
rs77926909	17:43994252:C:T	17	43994252	T	C	0.2406	3.48e-09	1	rs77926909	136	MAPT	0	intronic
rs62062800	17:44027753:A:G	17	44027753	A	G	0.2396	3.48e-09	1	rs62063264	136	MAPT	0	intronic
rs62054824	17:43929992:C:T	17	43929992	C	T	0.2396	3.48e-09	1	rs62063264	136	MAPT-AS1	0	ncRNA_intronic
rs62054834	17:43934314:C:T	17	43934314	T	C	0.2396	3.48e-09	1	rs62063264	136	MAPT-AS1	0	ncRNA_intronic
rs62054835	17:43934672:A:C	17	43934672	A	C	0.2396	3.48e-09	1	rs62063264	136	MAPT-AS1	0	ncRNA_intronic
rs56249080	17:43939432:G:T	17	43939432	G	T	0.2396	3.48e-09	1	rs62063264	136	MAPT-AS1	0	ncRNA_intronic
rs62055470	17:43943657:A:G	17	43943657	A	G	0.2396	3.48e-09	1	rs62063264	136	MAPT-AS1	0	ncRNA_intronic
rs62055471	17:43943755:C:T	17	43943755	T	C	0.2396	3.48e-09	1	rs62063264	136	MAPT-AS1	0	ncRNA_intronic
rs434428	17:43725684:A:G	17	43725684	G	A	0.2396	3.5e-09	1	rs62063264	136	CRHR1:RP11-105N13.4	0	ncRNA_intronic
rs434598	17:43725762:A:G	17	43725762	G	A	0.2396	3.5e-09	1	rs62063264	136	CRHR1:RP11-105N13.4	0	ncRNA_intronic
rs434971	17:43725992:A:G	17	43725992	G	A	0.2396	3.5e-09	1	rs62063264	136	CRHR1:RP11-105N13.4	0	ncRNA_intronic
rs241035	17:43731896:C:T	17	43731896	C	T	0.2396	3.5e-09	1	rs62063264	136	CRHR1:RP11-105N13.4	0	ncRNA_intronic
rs17687571	17:43750010:A:G	17	43750010	G	A	0.2396	3.5e-09	1	rs62063264	136	CRHR1:RP11-105N13.4	0	ncRNA_intronic
rs17760817	17:43750137:C:G	17	43750137	G	C	0.2396	3.5e-09	1	rs62063264	136	CRHR1:RP11-105N13.4	0	ncRNA_intronic
rs62055662	17:43752566:C:T	17	43752566	C	T	0.2396	3.5e-09	1	rs62063264	136	CRHR1:RP11-105N13.4	0	ncRNA_intronic
rs62055663	17:43753454:A:G	17	43753454	A	G	0.2396	3.5e-09	1	rs62063264	136	CRHR1:RP11-105N13.4	0	ncRNA_intronic
rs62055664	17:43753642:A:G	17	43753642	A	G	0.2396	3.5e-09	1	rs62063264	136	CRHR1:RP11-105N13.4	0	ncRNA_intronic
rs201825478	17:43774408:A:AAGAAAGAAAGAG	17	43774408	A	AAGAAAGAAAGAG	0.2396	3.5e-09	1	rs62063264	136	CRHR1:RP11-105N13.4	0	ncRNA_intronic
rs393675	17:43723605:C:T	17	43723605	T	C	0.2396	3.5e-09	1	rs62063264	136	CRHR1-IT1:CRHR1:RP11-105N13.4	0	ncRNA_exonic
rs449501	17:43724555:A:G	17	43724555	G	A	0.2396	3.5e-09	1	rs62063264	136	CRHR1-IT1:CRHR1:RP11-105N13.4	0	ncRNA_exonic
rs448830	17:43725212:A:G	17	43725212	G	A	0.2396	3.5e-09	1	rs62063264	136	CRHR1-IT1:CRHR1:RP11-105N13.4	0	ncRNA_exonic
rs17650651	17:44030311:G:T	17	44030311	T	G	0.2396	3.5e-09	1	rs62063264	136	MAPT	0	intronic
rs2696692	17:44343719:C:T	17	44343719	C	T	0.2455	3.5e-09	1	rs2696692	136	RP11-259G18.1	683	upstream
rs2532385	17:44313950:A:C	17	44313950	C	A	0.2416	3.5e-09	1	rs55744103	136	RP11-259G18.2	7021	intergenic
rs2696675	17:44314066:A:G	17	44314066	A	G	0.2416	3.5e-09	1	rs55744103	136	RP11-259G18.2	6905	intergenic
rs62055665	17:43754505:A:C	17	43754505	A	C	0.2396	3.52e-09	1	rs62063264	136	CRHR1:RP11-105N13.4	0	ncRNA_intronic
rs62055690	17:43754576:C:G	17	43754576	C	G	0.2396	3.52e-09	1	rs77807457	136	CRHR1:RP11-105N13.4	0	ncRNA_intronic
rs77220413	17:43764378:A:G	17	43764378	G	A	0.2396	3.52e-09	1	rs62063264	136	CRHR1:RP11-105N13.4	0	ncRNA_intronic
rs62056840	17:43989689:C:T	17	43989689	T	C	0.2396	3.52e-09	1	rs62063264	136	MAPT	0	intronic
rs17572147	17:44044985:A:G	17	44044985	A	G	0.2406	3.52e-09	1	rs56280951	136	MAPT	0	intronic
rs17690987	17:43931626:C:T	17	43931626	T	C	0.2396	3.52e-09	1	rs62063264	136	MAPT-AS1	0	ncRNA_intronic
rs111321973	17:43953170:C:T	17	43953170	C	T	0.2396	3.52e-09	1	rs62063264	136	MAPT-AS1	0	ncRNA_intronic
rs56099546	17:43894609:A:G	17	43894609	A	G	0.2396	3.54e-09	1	rs62063264	136	CRHR1	0	intronic
rs647483	17:43729432:C:T	17	43729432	C	T	0.2396	3.54e-09	1	rs62063264	136	CRHR1:RP11-105N13.4	0	ncRNA_intronic
rs62053957	17:43750939:C:T	17	43750939	T	C	0.2396	3.54e-09	1	rs62063264	136	CRHR1:RP11-105N13.4	0	ncRNA_intronic
rs112637166	17:43751101:A:G	17	43751101	A	G	0.2396	3.54e-09	1	rs62063264	136	CRHR1:RP11-105N13.4	0	ncRNA_intronic
rs17689471	17:43892973:C:T	17	43892973	T	C	0.2396	3.54e-09	1	rs62063264	136	CRHR1:RP11-105N13.4	0	ncRNA_intronic
rs62060768	17:44134984:A:G	17	44134984	G	A	0.2406	3.54e-09	1	rs56280951	136	KANSL1	0	intronic
rs62061772	17:44169437:C:T	17	44169437	T	C	0.2406	3.54e-09	1	rs56280951	136	KANSL1	0	intronic
rs113856644	17:43932277:A:G	17	43932277	G	A	0.2396	3.54e-09	1	rs62063264	136	MAPT-AS1	0	ncRNA_intronic
rs62054858	17:43940188:C:T	17	43940188	T	C	0.2396	3.54e-09	1	rs62063264	136	MAPT-AS1	0	ncRNA_intronic
rs62055462	17:43941476:A:C	17	43941476	A	C	0.2396	3.54e-09	1	rs62063264	136	MAPT-AS1	0	ncRNA_intronic
rs62055463	17:43941491:A:G	17	43941491	A	G	0.2396	3.54e-09	1	rs62063264	136	MAPT-AS1	0	ncRNA_intronic
rs77652965	17:43941608:C:G	17	43941608	C	G	0.2396	3.54e-09	1	rs62063264	136	MAPT-AS1	0	ncRNA_intronic
rs62055476	17:43945495:A:G	17	43945495	A	G	0.2396	3.54e-09	1	rs62063264	136	MAPT-AS1	0	ncRNA_intronic
rs1078830	17:43946112:C:T	17	43946112	T	C	0.2396	3.54e-09	1	rs62063264	136	MAPT-AS1	0	ncRNA_intronic
rs62055502	17:43954284:A:G	17	43954284	G	A	0.2396	3.54e-09	1	rs62063264	136	MAPT-AS1	0	ncRNA_intronic
rs56357543	17:43894547:C:T	17	43894547	C	T	0.2396	3.56e-09	1	rs62063264	136	CRHR1	0	intronic
rs241024	17:43736763:C:T	17	43736763	C	T	0.2396	3.56e-09	1	rs62063264	136	CRHR1:RP11-105N13.4	0	ncRNA_intronic
rs241023	17:43737040:A:G	17	43737040	G	A	0.2396	3.56e-09	1	rs62063264	136	CRHR1:RP11-105N13.4	0	ncRNA_intronic
rs241022	17:43737730:C:T	17	43737730	T	C	0.2396	3.56e-09	1	rs62063264	136	CRHR1:RP11-105N13.4	0	ncRNA_intronic
rs241021	17:43738627:G:T	17	43738627	T	G	0.2396	3.56e-09	1	rs62063264	136	CRHR1:RP11-105N13.4	0	ncRNA_intronic
rs241020	17:43738676:A:C	17	43738676	C	A	0.2396	3.56e-09	1	rs62063264	136	CRHR1:RP11-105N13.4	0	ncRNA_intronic
rs62061817	17:44182706:A:G	17	44182706	A	G	0.2406	3.56e-09	1	rs56280951	136	KANSL1	0	intronic
rs10445336	17:43934948:A:G	17	43934948	A	G	0.2396	3.56e-09	1	rs62063264	136	MAPT-AS1	0	ncRNA_intronic
rs78637438	17:43945855:A:G	17	43945855	G	A	0.2396	3.56e-09	1	rs62063264	136	MAPT-AS1	0	ncRNA_intronic
rs2316771	17:43945931:C:T	17	43945931	T	C	0.2396	3.56e-09	1	rs62063264	136	MAPT-AS1	0	ncRNA_intronic
rs62055478	17:43945938:C:T	17	43945938	C	T	0.2396	3.56e-09	1	rs62063264	136	MAPT-AS1	0	ncRNA_intronic
rs241031	17:43734304:C:T	17	43734304	T	C	0.2396	3.58e-09	1	rs62063264	136	CRHR1:RP11-105N13.4	0	ncRNA_intronic
rs241030	17:43734503:A:G	17	43734503	A	G	0.2396	3.58e-09	1	rs62063264	136	CRHR1:RP11-105N13.4	0	ncRNA_intronic
rs241029	17:43734643:C:T	17	43734643	T	C	0.2396	3.58e-09	1	rs62063264	136	CRHR1:RP11-105N13.4	0	ncRNA_intronic
rs241028	17:43735276:C:T	17	43735276	C	T	0.2396	3.58e-09	1	rs62063264	136	CRHR1:RP11-105N13.4	0	ncRNA_intronic
rs241027	17:43735478:A:G	17	43735478	A	G	0.2396	3.58e-09	1	rs62063264	136	CRHR1:RP11-105N13.4	0	ncRNA_intronic
rs241026	17:43735555:A:G	17	43735555	G	A	0.2396	3.58e-09	1	rs62063264	136	CRHR1:RP11-105N13.4	0	ncRNA_intronic
rs62054388	17:43805590:C:T	17	43805590	C	T	0.2396	3.58e-09	1	rs62063264	136	CRHR1:RP11-105N13.4	0	ncRNA_intronic
rs56398500	17:43947488:A:G	17	43947488	A	G	0.2396	3.58e-09	1	rs62063264	136	MAPT-AS1	0	ncRNA_intronic
rs62055483	17:43948040:C:T	17	43948040	C	T	0.2396	3.58e-09	1	rs62063264	136	MAPT-AS1	0	ncRNA_intronic
rs78238042	17:43948159:A:G	17	43948159	G	A	0.2396	3.58e-09	1	rs62063264	136	MAPT-AS1	0	ncRNA_intronic
rs62055515	17:43956370:G:T	17	43956370	G	T	0.2396	3.58e-09	1	rs62063264	136	MAPT-AS1	0	ncRNA_intronic
rs62055516	17:43956390:C:T	17	43956390	T	C	0.2396	3.58e-09	1	rs62063264	136	MAPT-AS1	0	ncRNA_intronic
rs62055517	17:43956425:C:T	17	43956425	C	T	0.2396	3.58e-09	1	rs62063264	136	MAPT-AS1	0	ncRNA_intronic
rs241034	17:43733048:A:T	17	43733048	A	T	0.2396	3.6e-09	1	rs62063264	136	CRHR1:RP11-105N13.4	0	ncRNA_intronic
rs55930267	17:43792091:C:T	17	43792091	C	T	0.2376	3.6e-09	1	rs55822644	136	CRHR1:RP11-105N13.4	0	ncRNA_intronic
rs4609899	17:43807113:C:T	17	43807113	C	T	0.2396	3.6e-09	1	rs62063264	136	CRHR1:RP11-105N13.4	0	ncRNA_intronic
rs9709338	17:44094871:A:G	17	44094871	A	G	0.2406	3.6e-09	1	rs56280951	136	MAPT	0	intronic
rs2316769	17:43930798:A:G	17	43930798	A	G	0.2396	3.6e-09	1	rs62063264	136	MAPT-AS1	0	ncRNA_intronic
rs62054859	17:43940685:A:G	17	43940685	G	A	0.2396	3.6e-09	1	rs62063264	136	MAPT-AS1	0	ncRNA_intronic
rs62055460	17:43940825:C:G	17	43940825	G	C	0.2396	3.6e-09	1	rs62063264	136	MAPT-AS1	0	ncRNA_intronic
rs62055461	17:43941350:C:T	17	43941350	C	T	0.2396	3.6e-09	1	rs62063264	136	MAPT-AS1	0	ncRNA_intronic
rs62055464	17:43941858:G:T	17	43941858	T	G	0.2396	3.6e-09	1	rs62063264	136	MAPT-AS1	0	ncRNA_intronic
rs62055465	17:43942046:A:T	17	43942046	T	A	0.2396	3.6e-09	1	rs62063264	136	MAPT-AS1	0	ncRNA_intronic
rs62055466	17:43942656:A:G	17	43942656	G	A	0.2396	3.6e-09	1	rs62063264	136	MAPT-AS1	0	ncRNA_intronic
rs62055467	17:43942820:C:T	17	43942820	T	C	0.2396	3.6e-09	1	rs62063264	136	MAPT-AS1	0	ncRNA_intronic
rs56327054	17:43943957:C:G	17	43943957	G	C	0.2396	3.6e-09	1	rs62063264	136	MAPT-AS1	0	ncRNA_intronic
rs80348388	17:43952634:A:T	17	43952634	A	T	0.2396	3.6e-09	1	rs62063264	136	MAPT-AS1	0	ncRNA_intronic
rs2906006	17:43685021:C:T	17	43685021	C	T	0.2366	3.6e-09	1	rs2906006	136	RPS26P8	887	upstream
rs453997	17:43727061:C:T	17	43727061	C	T	0.2396	3.62e-09	1	rs62063264	136	CRHR1:RP11-105N13.4	0	ncRNA_intronic
rs422112	17:43728137:A:G	17	43728137	G	A	0.2396	3.62e-09	1	rs62063264	136	CRHR1:RP11-105N13.4	0	ncRNA_intronic
rs413844	17:43729384:A:G	17	43729384	G	A	0.2396	3.62e-09	1	rs62063264	136	CRHR1:RP11-105N13.4	0	ncRNA_intronic
rs241032	17:43734145:C:T	17	43734145	T	C	0.2396	3.62e-09	1	rs62063264	136	CRHR1:RP11-105N13.4	0	ncRNA_intronic
rs111273167	17:43740967:C:T	17	43740967	C	T	0.2396	3.62e-09	1	rs62063264	136	CRHR1:RP11-105N13.4	0	ncRNA_intronic
rs112904481	17:43766494:A:AC	17	43766494	A	AC	0.2406	3.62e-09	1	rs112904481	136	CRHR1:RP11-105N13.4	0	ncRNA_intronic
rs62055719	17:43766497:C:T	17	43766497	T	C	0.2396	3.62e-09	1	rs62063264	136	CRHR1:RP11-105N13.4	0	ncRNA_intronic
rs62055883	17:43837446:C:G	17	43837446	C	G	0.2396	3.62e-09	1	rs62063264	136	CRHR1:RP11-105N13.4	0	ncRNA_intronic
rs444071	17:43707951:C:T	17	43707951	C	T	0.2396	3.62e-09	1	rs62063264	136	CRHR1-IT1:CRHR1:RP11-105N13.4	0	ncRNA_exonic
rs396593	17:43707955:A:C	17	43707955	C	A	0.2396	3.62e-09	1	rs62063264	136	CRHR1-IT1:CRHR1:RP11-105N13.4	0	ncRNA_exonic
rs434805	17:43718336:C:T	17	43718336	T	C	0.2416	3.62e-09	1	rs450237	136	CRHR1-IT1:CRHR1:RP11-105N13.4	0	ncRNA_exonic
rs62061813	17:44181118:A:G	17	44181118	G	A	0.2406	3.62e-09	1	rs56280951	136	KANSL1	0	intronic
rs2696568	17:44266342:C:T	17	44266342	T	C	0.2406	3.62e-09	1	rs56280951	136	KANSL1	0	intronic
rs79857651	17:44013475:A:G	17	44013475	G	A	0.2396	3.62e-09	1	rs62063264	136	MAPT	0	intronic
rs10445370	17:43935118:A:G	17	43935118	G	A	0.2396	3.62e-09	1	rs62063264	136	MAPT-AS1	0	ncRNA_intronic
rs62055493	17:43952944:C:T	17	43952944	T	C	0.2406	3.62e-09	1	rs62055493	136	MAPT-AS1	0	ncRNA_intronic
rs62055495	17:43953043:A:C	17	43953043	A	C	0.2406	3.62e-09	1	rs62055493	136	MAPT-AS1	0	ncRNA_intronic
rs62055498	17:43953814:A:G	17	43953814	G	A	0.2396	3.62e-09	1	rs62063264	136	MAPT-AS1	0	ncRNA_intronic
rs62055499	17:43953991:C:G	17	43953991	C	G	0.2396	3.62e-09	1	rs62063264	136	MAPT-AS1	0	ncRNA_intronic
rs62055500	17:43954134:A:G	17	43954134	G	A	0.2396	3.62e-09	1	rs62063264	136	MAPT-AS1	0	ncRNA_intronic
rs62055501	17:43954227:A:G	17	43954227	G	A	0.2396	3.62e-09	1	rs62063264	136	MAPT-AS1	0	ncRNA_intronic
rs916793	17:43954686:A:G	17	43954686	G	A	0.2396	3.62e-09	1	rs62063264	136	MAPT-AS1	0	ncRNA_intronic
rs4441322	17:43955030:A:G	17	43955030	A	G	0.2396	3.62e-09	1	rs62063264	136	MAPT-AS1	0	ncRNA_intronic
rs113414067	17:43955093:C:T	17	43955093	T	C	0.2396	3.62e-09	1	rs62063264	136	MAPT-AS1	0	ncRNA_intronic
rs55905252	17:43955365:A:C	17	43955365	C	A	0.2396	3.62e-09	1	rs62063264	136	MAPT-AS1	0	ncRNA_intronic
rs62055518	17:43956505:A:C	17	43956505	A	C	0.2396	3.62e-09	1	rs62063264	136	MAPT-AS1	0	ncRNA_intronic
rs56364632	17:43956642:C:T	17	43956642	T	C	0.2396	3.62e-09	1	rs62063264	136	MAPT-AS1	0	ncRNA_intronic
rs241038	17:43730598:A:G	17	43730598	G	A	0.2396	3.64e-09	1	rs62063264	136	CRHR1:RP11-105N13.4	0	ncRNA_intronic
rs241037	17:43730636:G:T	17	43730636	G	T	0.2396	3.64e-09	1	rs62063264	136	CRHR1:RP11-105N13.4	0	ncRNA_intronic
rs62055692	17:43754909:A:G	17	43754909	A	G	0.2396	3.64e-09	1	rs62063264	136	CRHR1:RP11-105N13.4	0	ncRNA_intronic
rs56168907	17:43837091:C:T	17	43837091	T	C	0.2396	3.64e-09	1	rs62063264	136	CRHR1:RP11-105N13.4	0	ncRNA_intronic
rs439558	17:43717803:C:T	17	43717803	T	C	0.2406	3.64e-09	1	rs61667602	136	CRHR1-IT1:CRHR1:RP11-105N13.4	0	ncRNA_exonic
rs111952388	17:44181454:C:T	17	44181454	C	T	0.2406	3.64e-09	1	rs56280951	136	KANSL1	0	intronic
rs2696603	17:44215823:A:G	17	44215823	A	G	0.2416	3.64e-09	1	rs2696603	136	KANSL1	0	intronic
rs2696600	17:44216226:A:G	17	44216226	A	G	0.2416	3.64e-09	1	rs2696600	136	KANSL1	0	intronic
rs2532313	17:44217293:A:G	17	44217293	G	A	0.2416	3.64e-09	1	rs2696575	136	KANSL1	0	intronic
rs2732593	17:44267164:C:T	17	44267164	C	T	0.2435	3.64e-09	1	rs2732593	136	KANSL1	0	intronic
rs75690239	17:43941710:C:T	17	43941710	C	T	0.2396	3.64e-09	1	rs62063264	136	MAPT-AS1	0	ncRNA_intronic
rs55894109	17:43957221:C:T	17	43957221	C	T	0.2396	3.64e-09	1	rs62063264	136	MAPT-AS1	0	ncRNA_intronic
rs56249780	17:43957328:C:T	17	43957328	C	T	0.2396	3.64e-09	1	rs62063264	136	MAPT-AS1	0	ncRNA_intronic
rs17770186	17:43964191:A:C	17	43964191	C	A	0.2396	3.64e-09	1	rs62063264	136	MAPT-AS1	0	ncRNA_intronic
rs55688739	17:43741136:C:T	17	43741136	C	T	0.2416	3.66e-09	1	rs55688739	136	CRHR1:RP11-105N13.4	0	ncRNA_intronic
rs55900347	17:44176092:A:G	17	44176092	G	A	0.2406	3.66e-09	1	rs56280951	136	KANSL1	0	intronic
rs1918802	17:44215045:C:T	17	44215045	T	C	0.2416	3.66e-09	1	rs1918802	136	KANSL1	0	intronic
rs2696587	17:44222460:G:T	17	44222460	T	G	0.2425	3.66e-09	1	rs2696587	136	KANSL1	0	intronic
rs62062781	17:44022632:A:G	17	44022632	G	A	0.2396	3.66e-09	1	rs62063264	136	MAPT	0	intronic
rs62062803	17:44028183:C:T	17	44028183	T	C	0.2396	3.66e-09	1	rs62063264	136	MAPT	0	intronic
rs10445335	17:43934896:A:T	17	43934896	T	A	0.2396	3.66e-09	1	rs62063264	136	MAPT-AS1	0	ncRNA_intronic
rs2316774	17:43946642:C:T	17	43946642	T	C	0.2396	3.66e-09	1	rs62063264	136	MAPT-AS1	0	ncRNA_intronic
rs56356641	17:43958362:G:T	17	43958362	T	G	0.2475	3.66e-09	1	rs56356641	136	MAPT-AS1	0	ncRNA_intronic
rs56387391	17:43959261:A:G	17	43959261	G	A	0.2396	3.66e-09	1	rs62063264	136	MAPT-AS1	0	ncRNA_intronic
rs28364025	17:43894102:C:T	17	43894102	T	C	0.2396	3.68e-09	1	rs62063264	136	CRHR1	0	intronic
rs62053940	17:43741028:A:G	17	43741028	A	G	0.2396	3.68e-09	1	rs62063264	136	CRHR1:RP11-105N13.4	0	ncRNA_intronic
rs62055889	17:43838919:A:G	17	43838919	G	A	0.2396	3.68e-09	1	rs62063264	136	CRHR1:RP11-105N13.4	0	ncRNA_intronic
rs2532308	17:44220942:A:G	17	44220942	G	A	0.2406	3.68e-09	1	rs56280951	136	KANSL1	0	intronic
rs1406074	17:44222067:G:T	17	44222067	T	G	0.2406	3.68e-09	1	rs56280951	136	KANSL1	0	intronic
rs62056809	17:43984669:A:G	17	43984669	A	G	0.2396	3.68e-09	1	rs62063264	136	MAPT	0	intronic
rs17649571	17:43994952:A:G	17	43994952	A	G	0.2396	3.68e-09	1	rs62063264	136	MAPT	0	intronic
rs113756354	17:44013483:A:G	17	44013483	A	G	0.2396	3.68e-09	1	rs62063264	136	MAPT	0	intronic
rs76627340	17:43937460:A:G	17	43937460	G	A	0.2396	3.68e-09	1	rs62063264	136	MAPT-AS1	0	ncRNA_intronic
rs79889833	17:43937633:A:G	17	43937633	A	G	0.2396	3.68e-09	1	rs62063264	136	MAPT-AS1	0	ncRNA_intronic
rs77625338	17:43937671:C:T	17	43937671	C	T	0.2396	3.68e-09	1	rs62063264	136	MAPT-AS1	0	ncRNA_intronic
rs739643	17:43946707:C:T	17	43946707	T	C	0.2396	3.68e-09	1	rs62063264	136	MAPT-AS1	0	ncRNA_intronic
rs62055488	17:43950394:C:T	17	43950394	C	T	0.2396	3.68e-09	1	rs62063264	136	MAPT-AS1	0	ncRNA_intronic
rs62055490	17:43950533:A:G	17	43950533	A	G	0.2396	3.68e-09	1	rs62063264	136	MAPT-AS1	0	ncRNA_intronic
rs62055491	17:43951120:C:T	17	43951120	T	C	0.2396	3.68e-09	1	rs62063264	136	MAPT-AS1	0	ncRNA_intronic
rs34416056	17:43951220:G:T	17	43951220	T	G	0.2396	3.68e-09	1	rs62063264	136	MAPT-AS1	0	ncRNA_intronic
rs55779147	17:43894510:A:G	17	43894510	G	A	0.2396	3.7e-09	1	rs62063264	136	CRHR1	0	intronic
rs241033	17:43733983:A:G	17	43733983	G	A	0.2396	3.7e-09	1	rs62063264	136	CRHR1:RP11-105N13.4	0	ncRNA_intronic
rs17760733	17:43746276:G:T	17	43746276	G	T	0.2386	3.7e-09	1	rs17760733	136	CRHR1:RP11-105N13.4	0	ncRNA_intronic
rs79675109	17:43746418:A:T	17	43746418	T	A	0.2396	3.7e-09	1	rs62063264	136	CRHR1:RP11-105N13.4	0	ncRNA_intronic
rs112997627	17:43695263:G:T	17	43695263	T	G	0.2147	3.7e-09	1	rs112997627	136	CRHR1-IT1	2430	intergenic
rs62061814	17:44181508:G:T	17	44181508	T	G	0.2406	3.7e-09	1	rs56280951	136	KANSL1	0	intronic
rs740710	17:44214815:C:G	17	44214815	C	G	0.2406	3.7e-09	1	rs56280951	136	KANSL1	0	intronic
rs62062286	17:44096486:C:T	17	44096486	C	T	0.2406	3.7e-09	1	rs56280951	136	MAPT	0	intronic
rs77489223	17:43937736:C:T	17	43937736	C	T	0.2396	3.7e-09	1	rs62063264	136	MAPT-AS1	0	ncRNA_intronic
rs55747440	17:43837115:A:G	17	43837115	A	G	0.2396	3.72e-09	1	rs62063264	136	CRHR1:RP11-105N13.4	0	ncRNA_intronic
rs62055886	17:43838678:A:G	17	43838678	G	A	0.2396	3.72e-09	1	rs62063264	136	CRHR1:RP11-105N13.4	0	ncRNA_intronic
rs62063673	17:44125484:G:T	17	44125484	T	G	0.2406	3.72e-09	1	rs56280951	136	KANSL1	0	intronic
rs62055469	17:43943655:A:C	17	43943655	A	C	0.2396	3.72e-09	1	rs62063264	136	MAPT-AS1	0	ncRNA_intronic
rs62055492	17:43951345:A:C	17	43951345	C	A	0.2396	3.72e-09	1	rs62063264	136	MAPT-AS1	0	ncRNA_intronic
rs62055887	17:43838710:C:T	17	43838710	T	C	0.2396	3.74e-09	1	rs62063264	136	CRHR1:RP11-105N13.4	0	ncRNA_intronic
rs12150320	17:44213204:C:T	17	44213204	C	T	0.2406	3.74e-09	1	rs56280951	136	KANSL1	0	intronic
rs62060889	17:44243863:A:T	17	44243863	A	T	0.2386	3.74e-09	1	rs62060889	136	KANSL1	0	intronic
rs2668653	17:44288156:C:T	17	44288156	T	C	0.2425	3.74e-09	1	rs2668653	136	KANSL1	0	intronic
rs62056835	17:43988623:A:G	17	43988623	G	A	0.2406	3.74e-09	1	rs62056835	136	MAPT	0	intronic
rs62056851	17:43992806:A:G	17	43992806	A	G	0.2396	3.74e-09	1	rs62063264	136	MAPT	0	intronic
rs62063291	17:44043378:C:T	17	44043378	T	C	0.2406	3.74e-09	1	rs56280951	136	MAPT	0	intronic
rs17573907	17:44099082:C:T	17	44099082	C	T	0.2406	3.74e-09	1	rs56280951	136	MAPT	0	intronic
rs62055468	17:43943000:A:C	17	43943000	A	C	0.2396	3.74e-09	1	rs62063264	136	MAPT-AS1	0	ncRNA_intronic
rs56289364	17:43947928:A:G	17	43947928	A	G	0.2396	3.74e-09	1	rs62063264	136	MAPT-AS1	0	ncRNA_intronic
rs17687504	17:43746721:A:G	17	43746721	A	G	0.2396	3.76e-09	1	rs62063264	136	CRHR1:RP11-105N13.4	0	ncRNA_intronic
rs62053945	17:43746839:C:T	17	43746839	T	C	0.2396	3.76e-09	1	rs62063264	136	CRHR1:RP11-105N13.4	0	ncRNA_intronic
rs62055875	17:43832864:C:T	17	43832864	T	C	0.2396	3.76e-09	1	rs62063264	136	CRHR1:RP11-105N13.4	0	ncRNA_intronic
rs2696590	17:44221602:C:G	17	44221602	G	C	0.2416	3.76e-09	1	rs2696590	136	KANSL1	0	intronic
rs62056805	17:43983363:A:G	17	43983363	G	A	0.2396	3.76e-09	1	rs62063264	136	MAPT	0	intronic
rs62063296	17:44046202:C:T	17	44046202	C	T	0.2406	3.76e-09	1	rs56280951	136	MAPT	0	intronic
rs62053958	17:43751223:A:T	17	43751223	A	T	0.2396	3.78e-09	1	rs62063264	136	CRHR1:RP11-105N13.4	0	ncRNA_intronic
rs62055660	17:43751308:C:T	17	43751308	T	C	0.2396	3.78e-09	1	rs62063264	136	CRHR1:RP11-105N13.4	0	ncRNA_intronic
rs113486004	17:43751427:C:T	17	43751427	T	C	0.2396	3.78e-09	1	rs62063264	136	CRHR1:RP11-105N13.4	0	ncRNA_intronic
rs392116	17:43703555:A:G	17	43703555	A	G	0.2396	3.78e-09	1	rs62063264	136	CRHR1-IT1:CRHR1:RP11-105N13.4	0	ncRNA_intronic
rs12150570	17:44126218:A:G	17	44126218	G	A	0.2406	3.78e-09	1	rs56280951	136	KANSL1	0	intronic
rs2668657	17:44282892:C:T	17	44282892	T	C	0.2425	3.78e-09	1	rs2668657	136	KANSL1	0	intronic
rs62056838	17:43989087:A:G	17	43989087	A	G	0.2396	3.78e-09	1	rs62063264	136	MAPT	0	intronic
rs62056839	17:43989221:C:T	17	43989221	T	C	0.2396	3.78e-09	1	rs62063264	136	MAPT	0	intronic
rs17652337	17:44083323:C:T	17	44083323	C	T	0.2416	3.78e-09	1	rs17652337	136	MAPT	0	intronic
rs56323304	17:43932129:C:T	17	43932129	C	T	0.2406	3.78e-09	1	rs56323304	136	MAPT-AS1	0	ncRNA_intronic
rs17689882	17:43906828:A:G	17	43906828	G	A	0.2386	3.8e-09	1	rs17689882	136	CRHR1	0	intronic
rs62053946	17:43747677:C:T	17	43747677	C	T	0.2396	3.8e-09	1	rs62063264	136	CRHR1:RP11-105N13.4	0	ncRNA_intronic
rs62053947	17:43747683:A:G	17	43747683	G	A	0.2396	3.8e-09	1	rs62063264	136	CRHR1:RP11-105N13.4	0	ncRNA_intronic
rs1918797	17:44223243:A:G	17	44223243	G	A	0.2406	3.8e-09	1	rs56280951	136	KANSL1	0	intronic
rs77084869	17:43982903:A:G	17	43982903	A	G	0.2396	3.8e-09	1	rs62063264	136	MAPT	0	intronic
rs62056848	17:43992456:A:G	17	43992456	G	A	0.2396	3.8e-09	1	rs62063264	136	MAPT	0	intronic
rs55760800	17:43996908:G:T	17	43996908	T	G	0.2396	3.8e-09	1	rs62063264	136	MAPT	0	intronic
rs56303672	17:43996960:A:G	17	43996960	A	G	0.2396	3.8e-09	1	rs62063264	136	MAPT	0	intronic
rs62062769	17:44019643:A:G	17	44019643	G	A	0.2396	3.8e-09	1	rs62063264	136	MAPT	0	intronic
rs62062770	17:44019680:C:T	17	44019680	T	C	0.2396	3.8e-09	1	rs62063264	136	MAPT	0	intronic
rs55711941	17:44040823:C:T	17	44040823	C	T	0.2406	3.8e-09	1	rs56280951	136	MAPT	0	intronic
rs7502888	17:43986992:C:G	17	43986992	G	C	0.2396	3.8e-09	1	rs62063264	136	MAPT:RP11-669E14.4	0	ncRNA_intronic
rs12150516	17:43944519:C:T	17	43944519	C	T	0.2396	3.8e-09	1	rs62063264	136	MAPT-AS1	0	ncRNA_intronic
rs62055475	17:43945106:C:T	17	43945106	T	C	0.2396	3.8e-09	1	rs62063264	136	MAPT-AS1	0	ncRNA_intronic
rs55768605	17:43956734:A:C	17	43956734	C	A	0.2396	3.8e-09	1	rs62063264	136	MAPT-AS1	0	ncRNA_intronic
rs17760631	17:43743045:C:T	17	43743045	T	C	0.2396	3.82e-09	1	rs62063264	136	CRHR1:RP11-105N13.4	0	ncRNA_intronic
rs62053959	17:43751246:C:T	17	43751246	C	T	0.2396	3.82e-09	1	rs62063264	136	CRHR1:RP11-105N13.4	0	ncRNA_intronic
rs79860128	17:43990072:A:G	17	43990072	A	G	0.2396	3.82e-09	1	rs62063264	136	MAPT	0	intronic
rs17564223	17:43997520:C:T	17	43997520	C	T	0.2406	3.82e-09	1	rs17564223	136	MAPT	0	intronic
rs112638515	17:44016601:A:AG	17	44016601	A	AG	0.2396	3.82e-09	1	rs62063264	136	MAPT	0	intronic
rs62062794	17:44026394:A:G	17	44026394	A	G	0.2396	3.82e-09	1	rs62063264	136	MAPT	0	intronic
rs55660209	17:43932173:A:G	17	43932173	A	G	0.2217	3.82e-09	1	rs55660209	136	MAPT-AS1	0	ncRNA_intronic
rs2006305	17:43959752:A:T	17	43959752	A	T	0.2396	3.82e-09	1	rs62063264	136	MAPT-AS1	0	ncRNA_intronic
rs62054815	17:43923266:A:G	17	43923266	G	A	0.2396	3.82e-09	1	rs62063264	136	MAPT-AS1:SPPL2C	0	exonic
rs62053949	17:43748101:A:G	17	43748101	A	G	0.2396	3.84e-09	1	rs62063264	136	CRHR1:RP11-105N13.4	0	ncRNA_intronic
rs62053950	17:43748412:A:G	17	43748412	A	G	0.2396	3.84e-09	1	rs62063264	136	CRHR1:RP11-105N13.4	0	ncRNA_intronic
rs55838058	17:43798902:C:T	17	43798902	C	T	0.2396	3.84e-09	1	rs62063264	136	CRHR1:RP11-105N13.4	0	ncRNA_intronic
rs62057069	17:43859065:C:T	17	43859065	T	C	0.2396	3.84e-09	1	rs62063264	136	CRHR1:RP11-105N13.4	0	ncRNA_intronic
rs17689378	17:43881790:C:T	17	43881790	C	T	0.2396	3.84e-09	1	rs17689378	136	CRHR1:RP11-105N13.4	0	ncRNA_intronic
rs385383	17:43704031:A:C	17	43704031	C	A	0.2396	3.84e-09	1	rs62063264	136	CRHR1-IT1:CRHR1:RP11-105N13.4	0	ncRNA_intronic
rs2469934	17:43704419:C:T	17	43704419	T	C	0.2396	3.84e-09	1	rs62063264	136	CRHR1-IT1:CRHR1:RP11-105N13.4	0	ncRNA_intronic
rs373853	17:43704491:A:G	17	43704491	G	A	0.2396	3.84e-09	1	rs62063264	136	CRHR1-IT1:CRHR1:RP11-105N13.4	0	ncRNA_intronic
rs2693353	17:43670940:A:G	17	43670940	A	G	0.2535	3.84e-09	1	rs2693353	136	DND1P1	6644	intergenic
rs35168513	17:44275172:A:ACT	17	44275172	A	ACT	0.2406	3.84e-09	1	rs56280951	136	KANSL1	0	intronic
rs62056791	17:43976064:C:T	17	43976064	T	C	0.2396	3.84e-09	1	rs62063264	136	MAPT	0	intronic
rs55682376	17:43991888:A:G	17	43991888	G	A	0.2396	3.84e-09	1	rs62063264	136	MAPT	0	intronic
rs62062796	17:44027316:A:G	17	44027316	G	A	0.2396	3.84e-09	1	rs62063264	136	MAPT	0	intronic
rs113873215	17:44040288:C:CA	17	44040288	C	CA	0.2396	3.84e-09	1	rs113873215	136	MAPT	0	intronic
rs56166491	17:44042221:A:G	17	44042221	A	G	0.2406	3.84e-09	1	rs56280951	136	MAPT	0	intronic
rs75945623	17:43937505:C:T	17	43937505	C	T	0.2396	3.84e-09	1	rs62063264	136	MAPT-AS1	0	ncRNA_intronic
rs12150223	17:43944204:C:T	17	43944204	T	C	0.2396	3.84e-09	1	rs62063264	136	MAPT-AS1	0	ncRNA_intronic
rs55673340	17:43948733:C:T	17	43948733	C	T	0.2396	3.84e-09	1	rs62063264	136	MAPT-AS1	0	ncRNA_intronic
rs77092481	17:43949008:C:T	17	43949008	C	T	0.2396	3.84e-09	1	rs62063264	136	MAPT-AS1	0	ncRNA_intronic
rs2158072	17:43950195:C:T	17	43950195	T	C	0.2396	3.84e-09	1	rs62063264	136	MAPT-AS1	0	ncRNA_intronic
rs56157000	17:44364699:C:T	17	44364699	C	T	0.2435	3.86e-09	1	rs56157000	136	ARL17B	0	intronic
rs2942166	17:43715427:C:T	17	43715427	T	C	0.2406	3.86e-09	1	rs61667602	136	CRHR1-IT1:CRHR1:RP11-105N13.4	0	ncRNA_intronic
rs112578465	17:44125066:C:T	17	44125066	C	T	0.2406	3.86e-09	1	rs56280951	136	KANSL1	0	intronic
rs112746008	17:44126650:C:T	17	44126650	C	T	0.2406	3.86e-09	1	rs56280951	136	KANSL1	0	intronic
rs1918798	17:44222335:A:G	17	44222335	G	A	0.2416	3.86e-09	1	rs1918798	136	KANSL1	0	intronic
rs2532262	17:44252510:C:T	17	44252510	T	C	0.2406	3.86e-09	1	rs56280951	136	KANSL1	0	intronic
rs113347741	17:43973408:C:T	17	43973408	C	T	0.2396	3.86e-09	1	rs62063264	136	MAPT	0	intronic
rs78720789	17:43973413:A:G	17	43973413	A	G	0.2396	3.86e-09	1	rs62063264	136	MAPT	0	intronic
rs62056784	17:43974889:C:G	17	43974889	C	G	0.2396	3.86e-09	1	rs62063264	136	MAPT	0	intronic
rs74573628	17:43982961:C:T	17	43982961	T	C	0.2396	3.86e-09	1	rs62063264	136	MAPT	0	intronic
rs112647192	17:43994623:A:G	17	43994623	G	A	0.2396	3.86e-09	1	rs62063264	136	MAPT	0	intronic
rs78590209	17:44098862:A:G	17	44098862	A	G	0.2386	3.86e-09	1	rs78590209	136	MAPT	0	intronic
rs56036719	17:43943974:C:T	17	43943974	C	T	0.2396	3.86e-09	1	rs62063264	136	MAPT-AS1	0	ncRNA_intronic
rs55781174	17:43944158:C:T	17	43944158	C	T	0.2396	3.86e-09	1	rs62063264	136	MAPT-AS1	0	ncRNA_intronic
rs2019822	17:43959918:A:T	17	43959918	T	A	0.2396	3.86e-09	1	rs62063264	136	MAPT-AS1	0	ncRNA_intronic
rs62055529	17:43960020:A:G	17	43960020	A	G	0.2396	3.86e-09	1	rs62063264	136	MAPT-AS1	0	ncRNA_intronic
rs17762769	17:43893403:A:G	17	43893403	G	A	0.2396	3.88e-09	1	rs62063264	136	CRHR1:RP11-105N13.4	0	ncRNA_intronic
rs393838	17:43705756:C:G	17	43705756	G	C	0.2416	3.88e-09	1	rs450237	136	CRHR1-IT1:CRHR1:RP11-105N13.4	0	ncRNA_intronic
rs55823844	17:43978320:A:G	17	43978320	G	A	0.2396	3.88e-09	1	rs62063264	136	MAPT	0	intronic
rs62062797	17:44027366:G:T	17	44027366	T	G	0.2396	3.88e-09	1	rs62063264	136	MAPT	0	intronic
rs62062799	17:44027521:G:T	17	44027521	G	T	0.2396	3.88e-09	1	rs62063264	136	MAPT	0	intronic
rs28364023	17:43894159:C:T	17	43894159	C	T	0.2396	3.9e-09	1	rs62063264	136	CRHR1	0	intronic
rs117646503	17:43893260:C:T	17	43893260	T	C	0.2396	3.9e-09	1	rs62063264	136	CRHR1:RP11-105N13.4	0	ncRNA_intronic
rs62061810	17:44178884:A:G	17	44178884	G	A	0.2406	3.9e-09	1	rs56280951	136	KANSL1	0	intronic
rs74548327	17:43973080:A:G	17	43973080	A	G	0.2396	3.9e-09	1	rs62063264	136	MAPT	0	intronic
rs17563986	17:43991272:A:G	17	43991272	A	G	0.2396	3.9e-09	1	rs62063264	136	MAPT	0	intronic
rs62062793	17:44026321:C:T	17	44026321	T	C	0.2396	3.9e-09	1	rs62063264	136	MAPT	0	intronic
rs2019816	17:43959661:A:G	17	43959661	G	A	0.2396	3.9e-09	1	rs62063264	136	MAPT-AS1	0	ncRNA_intronic
rs79065019	17:44124535:C:T	17	44124535	T	C	0.2406	3.92e-09	1	rs56280951	136	KANSL1	0	intronic
rs62061791	17:44171024:C:T	17	44171024	T	C	0.2406	3.92e-09	1	rs56280951	136	KANSL1	0	intronic
rs17662115	17:44227531:C:T	17	44227531	T	C	0.2425	3.92e-09	1	rs17662115	136	KANSL1	0	intronic
rs77924424	17:44012915:C:T	17	44012915	T	C	0.2396	3.92e-09	1	rs62063264	136	MAPT	0	intronic
rs80190331	17:44035233:A:T	17	44035233	A	T	0.2396	3.92e-09	1	rs62063264	136	MAPT	0	intronic
rs56062621	17:43798903:A:G	17	43798903	A	G	0.2396	3.94e-09	1	rs62063264	136	CRHR1:RP11-105N13.4	0	ncRNA_intronic
rs79545140	17:43840935:C:T	17	43840935	T	C	0.2396	3.94e-09	1	rs62063264	136	CRHR1:RP11-105N13.4	0	ncRNA_intronic
rs77768866	17:44121917:C:T	17	44121917	C	T	0.2406	3.94e-09	1	rs56280951	136	KANSL1	0	intronic
rs62063671	17:44124837:A:G	17	44124837	A	G	0.2406	3.94e-09	1	rs56280951	136	KANSL1	0	intronic
rs62056807	17:43984253:C:G	17	43984253	G	C	0.2396	3.94e-09	1	rs62063264	136	MAPT	0	intronic
rs17563965	17:43990919:A:G	17	43990919	A	G	0.2396	3.94e-09	1	rs62063264	136	MAPT	0	intronic
rs62059007	17:44005615:A:G	17	44005615	A	G	0.2396	3.94e-09	1	rs62063264	136	MAPT	0	intronic
rs62061727	17:44017124:G:T	17	44017124	G	T	0.2396	3.94e-09	1	rs62063264	136	MAPT	0	intronic
rs77513497	17:44045474:A:G	17	44045474	A	G	0.2406	3.94e-09	1	rs56280951	136	MAPT	0	intronic
rs17572169	17:44045974:C:T	17	44045974	C	T	0.2406	3.94e-09	1	rs56280951	136	MAPT	0	intronic
rs74373419	17:44047609:C:T	17	44047609	C	T	0.2406	3.94e-09	1	rs56280951	136	MAPT	0	intronic
rs62063297	17:44047802:A:T	17	44047802	A	T	0.2406	3.94e-09	1	rs56280951	136	MAPT	0	intronic
rs112596352	17:44170238:A:G	17	44170238	G	A	0.2406	3.96e-09	1	rs56280951	136	KANSL1	0	intronic
rs62061790	17:44170414:A:G	17	44170414	G	A	0.2406	3.96e-09	1	rs56280951	136	KANSL1	0	intronic
rs17576695	17:44172327:A:T	17	44172327	T	A	0.2406	3.96e-09	1	rs56280951	136	KANSL1	0	intronic
rs62056785	17:43975263:C:T	17	43975263	T	C	0.2396	3.96e-09	1	rs62063264	136	MAPT	0	intronic
rs62056786	17:43975285:C:T	17	43975285	T	C	0.2396	3.96e-09	1	rs62063264	136	MAPT	0	intronic
rs62056789	17:43975415:A:C	17	43975415	A	C	0.2396	3.96e-09	1	rs62063264	136	MAPT	0	intronic
rs62056790	17:43975417:A:G	17	43975417	G	A	0.2396	3.96e-09	1	rs62063264	136	MAPT	0	intronic
rs10445369	17:43934776:A:G	17	43934776	A	G	0.2396	3.96e-09	1	rs62063264	136	MAPT-AS1	0	ncRNA_intronic
rs2106784	17:43949892:C:T	17	43949892	C	T	0.2396	3.96e-09	1	rs62063264	136	MAPT-AS1	0	ncRNA_intronic
rs55895732	17:43968937:C:T	17	43968937	T	C	0.2396	3.96e-09	1	rs62063264	136	MAPT-AS1	0	ncRNA_intronic
rs739645	17:43894990:G:T	17	43894990	T	G	0.2396	3.98e-09	1	rs62063264	136	CRHR1	0	intronic
rs62057144	17:43901558:A:G	17	43901558	A	G	0.2396	3.98e-09	1	rs62063264	136	CRHR1	0	intronic
rs17760577	17:43741452:C:T	17	43741452	C	T	0.2396	3.98e-09	1	rs62063264	136	CRHR1:RP11-105N13.4	0	ncRNA_intronic
rs71363552	17:43834671:A:AC	17	43834671	A	AC	0.2396	3.98e-09	1	rs62063264	136	CRHR1:RP11-105N13.4	0	ncRNA_intronic
rs62055937	17:43848968:G:T	17	43848968	G	T	0.2396	3.98e-09	1	rs62063264	136	CRHR1:RP11-105N13.4	0	ncRNA_intronic
rs2696604	17:44214094:A:G	17	44214094	A	G	0.2406	3.98e-09	1	rs56280951	136	KANSL1	0	intronic
rs77017444	17:44028796:C:T	17	44028796	T	C	0.2396	3.98e-09	1	rs62063264	136	MAPT	0	intronic
rs75145092	17:44044823:A:T	17	44044823	T	A	0.2406	3.98e-09	1	rs56280951	136	MAPT	0	intronic
rs113857334	17:44044940:C:T	17	44044940	T	C	0.2406	3.98e-09	1	rs56280951	136	MAPT	0	intronic
rs754513	17:44055638:A:T	17	44055638	T	A	0.2406	3.98e-09	1	rs56280951	136	MAPT	0	UTR5
rs62055890	17:43840681:C:T	17	43840681	C	T	0.2396	4e-09	1	rs62063264	136	CRHR1:RP11-105N13.4	0	ncRNA_intronic
rs62061764	17:44166197:A:G	17	44166197	A	G	0.2406	4e-09	1	rs56280951	136	KANSL1	0	intronic
rs77604208	17:44177669:C:T	17	44177669	C	T	0.2406	4e-09	1	rs56280951	136	KANSL1	0	intronic
rs62061809	17:44178839:C:T	17	44178839	T	C	0.2406	4e-09	1	rs56280951	136	KANSL1	0	intronic
rs371996525	17:44183317:A:C	17	44183317	C	A	0.2435	4e-09	1	rs371996525	136	KANSL1	0	intronic
rs62061706	17:44006896:C:T	17	44006896	T	C	0.2396	4e-09	1	rs62063264	136	MAPT	0	intronic
rs17650381	17:44013024:C:T	17	44013024	T	C	0.2396	4e-09	1	rs62063264	136	MAPT	0	intronic
rs78506181	17:43897480:A:G	17	43897480	A	G	0.2396	4.02e-09	1	rs62063264	136	CRHR1	0	intronic
rs62055752	17:43767628:A:G	17	43767628	G	A	0.2396	4.02e-09	1	rs62063264	136	CRHR1:RP11-105N13.4	0	ncRNA_intronic
rs17576631	17:44170018:C:G	17	44170018	G	C	0.2406	4.02e-09	1	rs56280951	136	KANSL1	0	intronic
rs112102887	17:44179749:A:G	17	44179749	G	A	0.2406	4.02e-09	1	rs56280951	136	KANSL1	0	intronic
rs1918796	17:44223387:C:T	17	44223387	T	C	0.2406	4.02e-09	1	rs56280951	136	KANSL1	0	intronic
rs2732669	17:44284542:A:G	17	44284542	G	A	0.2445	4.02e-09	1	rs2732669	136	KANSL1	0	intronic
rs1467966	17:43984399:C:T	17	43984399	C	T	0.2396	4.02e-09	1	rs62063264	136	MAPT	0	intronic
rs79492906	17:43984864:C:T	17	43984864	C	T	0.2396	4.02e-09	1	rs62063264	136	MAPT	0	intronic
rs75046472	17:43997499:A:T	17	43997499	A	T	0.2396	4.02e-09	1	rs62063264	136	MAPT	0	intronic
rs62058964	17:43999406:A:G	17	43999406	A	G	0.2406	4.02e-09	1	rs62058964	136	MAPT	0	intronic
rs4255816	17:44010364:C:G	17	44010364	C	G	0.2396	4.02e-09	1	rs62063264	136	MAPT	0	intronic
rs62063292	17:44043636:C:T	17	44043636	C	T	0.2406	4.02e-09	1	rs56280951	136	MAPT	0	intronic
rs62063293	17:44043819:A:G	17	44043819	G	A	0.2406	4.02e-09	1	rs56280951	136	MAPT	0	intronic
rs56101773	17:43957269:C:T	17	43957269	T	C	0.2396	4.02e-09	1	rs62063264	136	MAPT-AS1	0	ncRNA_intronic
rs17770296	17:43969136:C:T	17	43969136	C	T	0.2396	4.02e-09	1	rs62063264	136	MAPT-AS1	0	ncRNA_intronic
rs12150336	17:44125704:C:T	17	44125704	C	T	0.2406	4.04e-09	1	rs56280951	136	KANSL1	0	intronic
rs17576842	17:44179992:A:G	17	44179992	A	G	0.2406	4.04e-09	1	rs56280951	136	KANSL1	0	intronic
rs62061818	17:44182917:C:G	17	44182917	C	G	0.2386	4.04e-09	1	rs75330746	136	KANSL1	0	intronic
rs111676341	17:44183403:A:G	17	44183403	A	G	0.2406	4.04e-09	1	rs56280951	136	KANSL1	0	intronic
rs17576989	17:44183616:A:C	17	44183616	C	A	0.2406	4.04e-09	1	rs56280951	136	KANSL1	0	intronic
rs1406071	17:44225485:C:T	17	44225485	T	C	0.2406	4.04e-09	1	rs56280951	136	KANSL1	0	intronic
rs1406070	17:44225802:C:T	17	44225802	C	T	0.2416	4.04e-09	1	rs1406070	136	KANSL1	0	intronic
rs2696585	17:44226030:A:G	17	44226030	G	A	0.2406	4.04e-09	1	rs56280951	136	KANSL1	0	intronic
rs2532304	17:44226126:A:C	17	44226126	A	C	0.2406	4.04e-09	1	rs56280951	136	KANSL1	0	intronic
rs75617973	17:43983159:C:T	17	43983159	T	C	0.2396	4.04e-09	1	rs62063264	136	MAPT	0	intronic
rs62056806	17:43983801:A:G	17	43983801	A	G	0.2396	4.04e-09	1	rs62063264	136	MAPT	0	intronic
rs62056808	17:43984646:C:T	17	43984646	T	C	0.2396	4.04e-09	1	rs62063264	136	MAPT	0	intronic
rs78104015	17:44052733:A:G	17	44052733	A	G	0.2406	4.04e-09	1	rs56280951	136	MAPT	0	UTR5
rs56194412	17:43960600:C:T	17	43960600	T	C	0.2396	1.01e-08	1	rs62063264	136	MAPT-AS1	0	ncRNA_intronic
rs2668649	17:44368055:C:G	17	44368055	G	C	0.2376	1.015e-08	1	rs2668649	136	ARL17B	0	intronic
rs62057070	17:43859640:A:G	17	43859640	A	G	0.2396	1.015e-08	1	rs62063264	136	CRHR1:RP11-105N13.4	0	ncRNA_intronic
rs62057071	17:43859691:C:G	17	43859691	C	G	0.2396	1.015e-08	1	rs62063264	136	CRHR1:RP11-105N13.4	0	ncRNA_intronic
rs3912060	17:44165435:C:T	17	44165435	C	T	0.2396	1.015e-08	1	rs3912060	136	KANSL1	0	intronic
rs17660132	17:44165803:C:T	17	44165803	T	C	0.2406	1.015e-08	1	rs56280951	136	KANSL1	0	intronic
rs62061823	17:44188645:C:T	17	44188645	C	T	0.2406	1.015e-08	1	rs56280951	136	KANSL1	0	intronic
rs2532305	17:44223060:A:G	17	44223060	G	A	0.2406	1.015e-08	1	rs56280951	136	KANSL1	0	intronic
rs1918795	17:44224686:A:T	17	44224686	A	T	0.2416	1.015e-08	1	rs1918795	136	KANSL1	0	intronic
rs796654785	17:44284962:A:AG	17	44284962	A	AG	0.2386	1.015e-08	1	rs796654785	136	KANSL1	0	intronic
rs17649918	17:44001621:A:G	17	44001621	A	G	0.2396	1.015e-08	1	rs62063264	136	MAPT	0	intronic
rs112454267	17:44005329:A:G	17	44005329	G	A	0.2406	1.015e-08	1	rs112454267	136	MAPT	0	intronic
rs17565025	17:44012463:C:T	17	44012463	T	C	0.2406	1.015e-08	1	rs17565025	136	MAPT	0	intronic
rs17650973	17:44044220:A:T	17	44044220	A	T	0.2406	1.015e-08	1	rs56280951	136	MAPT	0	intronic
rs62063295	17:44044431:C:T	17	44044431	C	T	0.2406	1.015e-08	1	rs56280951	136	MAPT	0	intronic
rs17690679	17:43924803:A:G	17	43924803	A	G	0.2396	1.015e-08	1	rs62063264	136	MAPT-AS1	0	ncRNA_intronic
rs10445334	17:43934826:G:T	17	43934826	T	G	0.2396	1.015e-08	1	rs62063264	136	MAPT-AS1	0	ncRNA_intronic
rs55937610	17:43960283:A:G	17	43960283	A	G	0.2396	1.015e-08	1	rs62063264	136	MAPT-AS1	0	ncRNA_intronic
rs17770108	17:43961292:G:T	17	43961292	G	T	0.2396	1.015e-08	1	rs62063264	136	MAPT-AS1	0	ncRNA_intronic
rs2696591	17:44318663:A:G	17	44318663	G	A	0.2445	1.015e-08	1	rs2696591	136	RP11-259G18.2	2308	intergenic
rs62053948	17:43748046:C:T	17	43748046	C	T	0.2396	1.02e-08	1	rs62063264	136	CRHR1:RP11-105N13.4	0	ncRNA_intronic
rs74918686	17:43840899:C:G	17	43840899	G	C	0.2396	1.02e-08	1	rs62063264	136	CRHR1:RP11-105N13.4	0	ncRNA_intronic
rs79348289	17:44172698:C:T	17	44172698	T	C	0.2406	1.02e-08	1	rs56280951	136	KANSL1	0	intronic
rs75412750	17:44172773:C:T	17	44172773	C	T	0.2406	1.02e-08	1	rs56280951	136	KANSL1	0	intronic
rs62061795	17:44173179:A:C	17	44173179	C	A	0.2406	1.02e-08	1	rs56280951	136	KANSL1	0	intronic
rs56240678	17:44176170:C:G	17	44176170	C	G	0.2406	1.02e-08	1	rs56280951	136	KANSL1	0	intronic
rs62061808	17:44177337:C:T	17	44177337	C	T	0.2406	1.02e-08	1	rs56280951	136	KANSL1	0	intronic
rs17660464	17:44177993:A:C	17	44177993	C	A	0.2406	1.02e-08	1	rs56280951	136	KANSL1	0	intronic
rs17576779	17:44178272:C:T	17	44178272	C	T	0.2406	1.02e-08	1	rs56280951	136	KANSL1	0	intronic
rs17660488	17:44178337:C:T	17	44178337	T	C	0.2406	1.02e-08	1	rs56280951	136	KANSL1	0	intronic
rs76761511	17:44185245:A:C	17	44185245	C	A	0.2406	1.02e-08	1	rs56280951	136	KANSL1	0	intronic
rs62061847	17:44191682:A:G	17	44191682	G	A	0.2406	1.02e-08	1	rs56280951	136	KANSL1	0	intronic
rs2532314	17:44217112:G:T	17	44217112	G	T	0.2406	1.02e-08	1	rs56280951	136	KANSL1	0	intronic
rs55691306	17:43978295:C:G	17	43978295	G	C	0.2396	1.02e-08	1	rs62063264	136	MAPT	0	intronic
rs1467962	17:43978604:A:G	17	43978604	A	G	0.2396	1.02e-08	1	rs62063264	136	MAPT	0	intronic
rs1560311	17:43978625:C:T	17	43978625	T	C	0.2396	1.02e-08	1	rs62063264	136	MAPT	0	intronic
rs17649635	17:43995990:A:G	17	43995990	A	G	0.2396	1.02e-08	1	rs62063264	136	MAPT	0	intronic
rs113796169	17:44005254:A:T	17	44005254	T	A	0.2406	1.02e-08	1	rs112454267	136	MAPT	0	intronic
rs62062779	17:44022577:A:C	17	44022577	A	C	0.2396	1.02e-08	1	rs62063264	136	MAPT	0	intronic
rs62062798	17:44027383:A:G	17	44027383	A	G	0.2396	1.02e-08	1	rs62063264	136	MAPT	0	intronic
rs62063294	17:44044157:A:G	17	44044157	G	A	0.2416	1.02e-08	1	rs62063294	136	MAPT	0	intronic
rs62055538	17:43960997:C:T	17	43960997	T	C	0.2396	1.02e-08	1	rs62063264	136	MAPT-AS1	0	ncRNA_intronic
rs62055539	17:43961044:A:G	17	43961044	A	G	0.2396	1.02e-08	1	rs62063264	136	MAPT-AS1	0	ncRNA_intronic
rs62055540	17:43961142:C:T	17	43961142	T	C	0.2396	1.02e-08	1	rs62063264	136	MAPT-AS1	0	ncRNA_intronic
rs113155081	17:43752078:A:AC	17	43752078	A	AC	0.2396	1.025e-08	1	rs62063264	136	CRHR1:RP11-105N13.4	0	ncRNA_intronic
rs111972148	17:43973121:C:G	17	43973121	G	C	0.2396	1.025e-08	1	rs62063264	136	MAPT	0	intronic
rs76324150	17:43973233:C:T	17	43973233	C	T	0.2396	1.025e-08	1	rs62063264	136	MAPT	0	intronic
rs62056780	17:43973652:C:T	17	43973652	C	T	0.2396	1.025e-08	1	rs62063264	136	MAPT	0	intronic
rs62056781	17:43973899:C:T	17	43973899	T	C	0.2396	1.025e-08	1	rs62063264	136	MAPT	0	intronic
rs74496580	17:43974065:A:C	17	43974065	C	A	0.2396	1.025e-08	1	rs62063264	136	MAPT	0	intronic
rs62056792	17:43976644:A:G	17	43976644	G	A	0.2396	1.025e-08	1	rs62063264	136	MAPT	0	intronic
rs62056793	17:43977018:A:G	17	43977018	A	G	0.2396	1.025e-08	1	rs62063264	136	MAPT	0	intronic
rs62056794	17:43977049:A:G	17	43977049	A	G	0.2396	1.025e-08	1	rs62063264	136	MAPT	0	intronic
rs1864325	17:43977827:C:T	17	43977827	C	T	0.2396	1.025e-08	1	rs62063264	136	MAPT	0	intronic
rs62056795	17:43978041:C:T	17	43978041	C	T	0.2396	1.025e-08	1	rs62063264	136	MAPT	0	intronic
rs62056796	17:43978120:A:G	17	43978120	A	G	0.2396	1.025e-08	1	rs62063264	136	MAPT	0	intronic
rs1467963	17:43978934:G:T	17	43978934	T	G	0.2396	1.025e-08	1	rs62063264	136	MAPT	0	intronic
rs62056800	17:43979468:A:T	17	43979468	T	A	0.2396	1.025e-08	1	rs62063264	136	MAPT	0	intronic
rs113834264	17:43979622:A:G	17	43979622	G	A	0.2396	1.025e-08	1	rs62063264	136	MAPT	0	intronic
rs2099151	17:43979822:A:T	17	43979822	A	T	0.2396	1.025e-08	1	rs62063264	136	MAPT	0	intronic
rs2082068	17:43979971:C:T	17	43979971	C	T	0.2396	1.025e-08	1	rs62063264	136	MAPT	0	intronic
rs1984937	17:43980530:A:C	17	43980530	A	C	0.2396	1.025e-08	1	rs62063264	136	MAPT	0	intronic
rs62056802	17:43980762:A:G	17	43980762	A	G	0.2396	1.025e-08	1	rs62063264	136	MAPT	0	intronic
rs367820416	17:43982069:G:T	17	43982069	T	G	0.2396	1.025e-08	1	rs62063264	136	MAPT	0	intronic
rs62056804	17:43982286:C:T	17	43982286	C	T	0.2396	1.025e-08	1	rs62063264	136	MAPT	0	intronic
rs12150195	17:44014263:C:T	17	44014263	T	C	0.2396	1.025e-08	1	rs62063264	136	MAPT	0	intronic
rs55653657	17:43956778:A:G	17	43956778	A	G	0.2396	1.025e-08	1	rs62063264	136	MAPT-AS1	0	ncRNA_intronic
rs77129180	17:43963046:A:G	17	43963046	G	A	0.2396	1.025e-08	1	rs62063264	136	MAPT-AS1	0	ncRNA_intronic
rs80254317	17:43963282:C:G	17	43963282	C	G	0.2396	1.025e-08	1	rs62063264	136	MAPT-AS1	0	ncRNA_intronic
rs112425426	17:43963416:C:G	17	43963416	C	G	0.2396	1.025e-08	1	rs62063264	136	MAPT-AS1	0	ncRNA_intronic
rs17691466	17:43968219:A:G	17	43968219	A	G	0.2396	1.025e-08	1	rs62063264	136	MAPT-AS1	0	ncRNA_intronic
rs17691508	17:43968463:C:G	17	43968463	C	G	0.2396	1.025e-08	1	rs62063264	136	MAPT-AS1	0	ncRNA_intronic
rs55943606	17:43968874:A:G	17	43968874	A	G	0.2396	1.025e-08	1	rs62063264	136	MAPT-AS1	0	ncRNA_intronic
rs112297913	17:43969258:G:GC	17	43969258	G	GC	0.2396	1.025e-08	1	rs62063264	136	MAPT-AS1	0	ncRNA_intronic
rs17691610	17:43970662:G:T	17	43970662	G	T	0.2396	1.025e-08	1	rs62063264	136	MAPT-AS1	0	ncRNA_intronic
rs76594404	17:43971457:C:G	17	43971457	G	C	0.2396	1.025e-08	1	rs62063264	136	MAPT-AS1	0	ncRNA_intronic
rs80233201	17:43971481:C:T	17	43971481	T	C	0.2396	1.025e-08	1	rs62063264	136	MAPT-AS1	0	ncRNA_intronic
rs62056778	17:43971604:C:G	17	43971604	C	G	0.2396	1.025e-08	1	rs62063264	136	MAPT-AS1	0	ncRNA_intronic
rs11575895	17:43971785:A:G	17	43971785	A	G	0.2396	1.025e-08	1	rs62063264	136	MAPT-AS1:MAPT	0	ncRNA_intronic
rs62056779	17:43971937:A:C	17	43971937	C	A	0.2396	1.025e-08	1	rs62063264	136	MAPT-AS1:MAPT	0	ncRNA_intronic
rs11575896	17:43972142:A:G	17	43972142	G	A	0.2396	1.025e-08	1	rs62063264	136	MAPT-AS1:MAPT	0	ncRNA_exonic
rs112893440	17:44179969:A:G	17	44179969	G	A	0.2406	1.03e-08	1	rs56280951	136	KANSL1	0	intronic
rs62061811	17:44180173:G:T	17	44180173	T	G	0.2406	1.03e-08	1	rs56280951	136	KANSL1	0	intronic
rs112275277	17:43981958:C:T	17	43981958	C	T	0.2396	1.03e-08	1	rs62063264	136	MAPT	0	intronic
rs62058965	17:43999529:C:G	17	43999529	G	C	0.2396	1.03e-08	1	rs62063264	136	MAPT	0	intronic
rs1967981	17:43999785:C:G	17	43999785	C	G	0.2396	1.03e-08	1	rs62063264	136	MAPT	0	intronic
rs1476127	17:43999793:A:G	17	43999793	G	A	0.2396	1.03e-08	1	rs62063264	136	MAPT	0	intronic
rs8079501	17:44000234:A:T	17	44000234	A	T	0.2396	1.03e-08	1	rs62063264	136	MAPT	0	intronic
rs56002706	17:44000505:C:T	17	44000505	C	T	0.2396	1.03e-08	1	rs62063264	136	MAPT	0	intronic
rs17649866	17:44000914:C:T	17	44000914	T	C	0.2396	1.03e-08	1	rs62063264	136	MAPT	0	intronic
rs17564493	17:44001379:C:T	17	44001379	C	T	0.2396	1.03e-08	1	rs62063264	136	MAPT	0	intronic
rs17649954	17:44001661:A:G	17	44001661	A	G	0.2396	1.03e-08	1	rs62063264	136	MAPT	0	intronic
rs62059003	17:44002431:C:T	17	44002431	C	T	0.2396	1.03e-08	1	rs62063264	136	MAPT	0	intronic
rs17650063	17:44002555:A:G	17	44002555	A	G	0.2396	1.03e-08	1	rs62063264	136	MAPT	0	intronic
rs17564703	17:44002595:C:T	17	44002595	C	T	0.2396	1.03e-08	1	rs62063264	136	MAPT	0	intronic
rs17650417	17:44013103:G:T	17	44013103	G	T	0.2396	1.03e-08	1	rs62063264	136	MAPT	0	intronic
rs62055542	17:43963844:C:T	17	43963844	C	T	0.2396	1.03e-08	1	rs62063264	136	MAPT-AS1	0	ncRNA_intronic
rs17770120	17:43963943:A:C	17	43963943	C	A	0.2396	1.03e-08	1	rs62063264	136	MAPT-AS1	0	ncRNA_intronic
rs17770150	17:43964163:A:G	17	43964163	G	A	0.2396	1.03e-08	1	rs62063264	136	MAPT-AS1	0	ncRNA_intronic
rs17691449	17:43964283:C:G	17	43964283	G	C	0.2396	1.03e-08	1	rs62063264	136	MAPT-AS1	0	ncRNA_intronic
rs62055548	17:43964899:A:G	17	43964899	A	G	0.2396	1.03e-08	1	rs62063264	136	MAPT-AS1	0	ncRNA_intronic
rs113327263	17:43965063:C:T	17	43965063	T	C	0.2396	1.03e-08	1	rs62063264	136	MAPT-AS1	0	ncRNA_intronic
rs62055553	17:43966178:A:C	17	43966178	C	A	0.2396	1.03e-08	1	rs62063264	136	MAPT-AS1	0	ncRNA_intronic
rs62055554	17:43966260:A:G	17	43966260	A	G	0.2396	1.03e-08	1	rs62063264	136	MAPT-AS1	0	ncRNA_intronic
rs111941646	17:43966608:A:T	17	43966608	A	T	0.2396	1.03e-08	1	rs62063264	136	MAPT-AS1	0	ncRNA_intronic
rs62055556	17:43966749:C:T	17	43966749	T	C	0.2396	1.03e-08	1	rs62063264	136	MAPT-AS1	0	ncRNA_intronic
rs62055557	17:43966795:A:C	17	43966795	C	A	0.2396	1.03e-08	1	rs62063264	136	MAPT-AS1	0	ncRNA_intronic
rs62055558	17:43966955:A:G	17	43966955	A	G	0.2396	1.03e-08	1	rs62063264	136	MAPT-AS1	0	ncRNA_intronic
rs62055559	17:43967138:G:T	17	43967138	T	G	0.2396	1.03e-08	1	rs62063264	136	MAPT-AS1	0	ncRNA_intronic
rs872972	17:43756458:A:G	17	43756458	G	A	0.2396	1.035e-08	1	rs62063264	136	CRHR1:RP11-105N13.4	0	ncRNA_intronic
rs17576870	17:44180442:A:G	17	44180442	A	G	0.2406	1.035e-08	1	rs56280951	136	KANSL1	0	intronic
rs77924366	17:44182181:C:T	17	44182181	T	C	0.2406	1.035e-08	1	rs56280951	136	KANSL1	0	intronic
rs1918799	17:44218242:C:T	17	44218242	C	T	0.2406	1.035e-08	1	rs56280951	136	KANSL1	0	intronic
rs113029914	17:43981831:A:T	17	43981831	A	T	0.2396	1.035e-08	1	rs62063264	136	MAPT	0	intronic
rs62061712	17:44009876:A:C	17	44009876	C	A	0.2396	1.035e-08	1	rs62063264	136	MAPT	0	intronic
rs7501759	17:44009921:A:G	17	44009921	A	G	0.2396	1.035e-08	1	rs62063264	136	MAPT	0	intronic
rs2316782	17:44010040:A:G	17	44010040	A	G	0.2396	1.035e-08	1	rs62063264	136	MAPT	0	intronic
rs62061730	17:44017342:A:G	17	44017342	A	G	0.2396	1.035e-08	1	rs62063264	136	MAPT	0	intronic
rs56294117	17:44042783:A:G	17	44042783	G	A	0.2406	1.035e-08	1	rs56280951	136	MAPT	0	intronic
rs112415880	17:44042868:A:G	17	44042868	G	A	0.2406	1.035e-08	1	rs56280951	136	MAPT	0	intronic
rs62055541	17:43962017:C:G	17	43962017	G	C	0.2396	1.035e-08	1	rs62063264	136	MAPT-AS1	0	ncRNA_intronic
rs373695612	17:44360349:A:G	17	44360349	A	G	0.2276	1.04e-08	1	rs373695612	136	ARL17B	0	intronic
rs80143279	17:43776742:C:T	17	43776742	T	C	0.2396	1.04e-08	1	rs62063264	136	CRHR1:RP11-105N13.4	0	ncRNA_intronic
rs41382552	17:44118999:A:G	17	44118999	A	G	0.2406	1.04e-08	1	rs56280951	136	KANSL1	0	intronic
rs17659881	17:44157597:A:G	17	44157597	A	G	0.2406	1.04e-08	1	rs56280951	136	KANSL1	0	intronic
rs62061803	17:44174513:A:C	17	44174513	C	A	0.2396	1.04e-08	1	rs62061803	136	KANSL1	0	intronic
rs17660595	17:44180954:A:G	17	44180954	A	G	0.2406	1.04e-08	1	rs56280951	136	KANSL1	0	intronic
rs62061812	17:44180997:C:T	17	44180997	C	T	0.2406	1.04e-08	1	rs56280951	136	KANSL1	0	intronic
rs1864324	17:43977702:C:T	17	43977702	C	T	0.2396	1.04e-08	1	rs62063264	136	MAPT	0	intronic
rs62056801	17:43979504:A:G	17	43979504	G	A	0.2396	1.04e-08	1	rs62063264	136	MAPT	0	intronic
rs767056	17:43998910:C:T	17	43998910	C	T	0.2396	1.04e-08	1	rs62063264	136	MAPT	0	intronic
rs55685451	17:44001957:G:T	17	44001957	T	G	0.2396	1.04e-08	1	rs62063264	136	MAPT	0	intronic
rs17564591	17:44002062:A:C	17	44002062	A	C	0.2396	1.04e-08	1	rs62063264	136	MAPT	0	intronic
rs112206871	17:44041817:A:G	17	44041817	A	G	0.2406	1.04e-08	1	rs56280951	136	MAPT	0	intronic
rs62056811	17:43985247:C:T	17	43985247	C	T	0.2406	1.04e-08	1	rs62056811	136	MAPT:RP11-669E14.4	0	ncRNA_exonic
rs74509629	17:43985597:C:T	17	43985597	C	T	0.2396	1.04e-08	1	rs62063264	136	MAPT:RP11-669E14.4	0	ncRNA_exonic
rs79290980	17:43985662:C:T	17	43985662	T	C	0.2396	1.04e-08	1	rs62063264	136	MAPT:RP11-669E14.4	0	ncRNA_exonic
rs17691556	17:43969168:A:T	17	43969168	T	A	0.2396	1.04e-08	1	rs62063264	136	MAPT-AS1	0	ncRNA_intronic
rs1724404	17:44323425:C:T	17	44323425	C	T	0.2505	1.04e-08	1	rs1724404	136	RP11-259G18.2	1014	intergenic
rs74977736	17:44126977:C:G	17	44126977	G	C	0.2406	1.045e-08	1	rs56280951	136	KANSL1	0	intronic
rs62061815	17:44181681:A:G	17	44181681	A	G	0.2406	1.045e-08	1	rs56280951	136	KANSL1	0	intronic
rs17576954	17:44181933:C:T	17	44181933	T	C	0.2396	1.045e-08	1	rs17576954	136	KANSL1	0	intronic
rs17577159	17:44188477:G:T	17	44188477	T	G	0.2406	1.045e-08	1	rs56280951	136	KANSL1	0	intronic
rs62056782	17:43974230:C:T	17	43974230	C	T	0.2396	1.045e-08	1	rs62063264	136	MAPT	0	intronic
rs76632685	17:43974477:A:T	17	43974477	A	T	0.2406	1.045e-08	1	rs76632685	136	MAPT	0	intronic
rs62056783	17:43974549:C:G	17	43974549	G	C	0.2396	1.045e-08	1	rs62063264	136	MAPT	0	intronic
rs62059008	17:44006085:A:G	17	44006085	A	G	0.2396	1.045e-08	1	rs62063264	136	MAPT	0	intronic
rs17564829	17:44006601:C:T	17	44006601	T	C	0.2396	1.045e-08	1	rs62063264	136	MAPT	0	intronic
rs17564983	17:44011825:A:C	17	44011825	A	C	0.2396	1.045e-08	1	rs62063264	136	MAPT	0	intronic
rs62063282	17:44039043:A:G	17	44039043	G	A	0.2406	1.045e-08	1	rs56280951	136	MAPT	0	intronic
rs17762308	17:43780948:C:T	17	43780948	T	C	0.2396	1.05e-08	1	rs62063264	136	CRHR1:RP11-105N13.4	0	ncRNA_intronic
rs62058968	17:44001228:A:G	17	44001228	G	A	0.2396	1.05e-08	1	rs62063264	136	MAPT	0	intronic
rs76090253	17:44002969:A:C	17	44002969	A	C	0.2396	1.05e-08	1	rs62063264	136	MAPT	0	intronic
rs55788597	17:44003397:A:T	17	44003397	T	A	0.2396	1.05e-08	1	rs62063264	136	MAPT	0	intronic
rs56197117	17:44003446:A:G	17	44003446	A	G	0.2396	1.05e-08	1	rs62063264	136	MAPT	0	intronic
rs56249311	17:44003599:C:T	17	44003599	C	T	0.2396	1.05e-08	1	rs62063264	136	MAPT	0	intronic
rs62059004	17:44003893:A:G	17	44003893	A	G	0.2396	1.05e-08	1	rs62063264	136	MAPT	0	intronic
rs62059009	17:44006130:C:T	17	44006130	T	C	0.2396	1.05e-08	1	rs62063264	136	MAPT	0	intronic
rs62061705	17:44006252:C:T	17	44006252	T	C	0.2396	1.05e-08	1	rs62063264	136	MAPT	0	intronic
rs62061709	17:44007493:C:T	17	44007493	C	T	0.2396	1.05e-08	1	rs62063264	136	MAPT	0	intronic
rs62055549	17:43965595:C:G	17	43965595	G	C	0.2396	1.05e-08	1	rs62063264	136	MAPT-AS1	0	ncRNA_intronic
rs62055552	17:43965955:A:G	17	43965955	A	G	0.2396	1.05e-08	1	rs62063264	136	MAPT-AS1	0	ncRNA_intronic
rs76539714	17:43758887:A:G	17	43758887	A	G	0.2396	1.055e-08	1	rs62063264	136	CRHR1:RP11-105N13.4	0	ncRNA_intronic
rs62055718	17:43766418:C:T	17	43766418	C	T	0.2386	1.055e-08	1	rs62055718	136	CRHR1:RP11-105N13.4	0	ncRNA_intronic
rs62057101	17:43885291:A:G	17	43885291	G	A	0.2396	1.055e-08	1	rs62063264	136	CRHR1:RP11-105N13.4	0	ncRNA_intronic
rs62063668	17:44122484:C:T	17	44122484	C	T	0.2406	1.055e-08	1	rs56280951	136	KANSL1	0	intronic
rs56318865	17:44147411:A:G	17	44147411	G	A	0.2406	1.055e-08	1	rs56280951	136	KANSL1	0	intronic
rs56041778	17:44147511:C:G	17	44147511	G	C	0.2406	1.055e-08	1	rs56280951	136	KANSL1	0	intronic
rs55947022	17:44147574:A:G	17	44147574	G	A	0.2406	1.055e-08	1	rs56280951	136	KANSL1	0	intronic
rs55929190	17:44147599:C:G	17	44147599	G	C	0.2406	1.055e-08	1	rs56280951	136	KANSL1	0	intronic
rs56323408	17:44147721:C:T	17	44147721	C	T	0.2406	1.055e-08	1	rs56280951	136	KANSL1	0	intronic
rs12150627	17:44149537:C:G	17	44149537	C	G	0.2406	1.055e-08	1	rs56280951	136	KANSL1	0	intronic
rs17576709	17:44173356:C:G	17	44173356	C	G	0.2406	1.055e-08	1	rs56280951	136	KANSL1	0	intronic
rs62061796	17:44173408:A:G	17	44173408	G	A	0.2406	1.055e-08	1	rs56280951	136	KANSL1	0	intronic
rs62056803	17:43982159:A:G	17	43982159	A	G	0.2396	1.055e-08	1	rs62063264	136	MAPT	0	intronic
rs76500077	17:44004076:C:T	17	44004076	T	C	0.2396	1.055e-08	1	rs62063264	136	MAPT	0	intronic
rs62055550	17:43965680:A:G	17	43965680	G	A	0.2396	1.055e-08	1	rs62063264	136	MAPT-AS1	0	ncRNA_intronic
rs739644	17:43895008:C:G	17	43895008	C	G	0.2396	1.06e-08	1	rs62063264	136	CRHR1	0	intronic
rs12150390	17:43896228:C:T	17	43896228	T	C	0.2396	1.06e-08	1	rs62063264	136	CRHR1	0	intronic
rs62057112	17:43897202:A:T	17	43897202	T	A	0.2396	1.06e-08	1	rs62063264	136	CRHR1	0	intronic
rs78587102	17:43897246:A:G	17	43897246	A	G	0.2396	1.06e-08	1	rs62063264	136	CRHR1	0	intronic
rs62055934	17:43848638:A:G	17	43848638	G	A	0.2386	1.06e-08	1	rs62055934	136	CRHR1:RP11-105N13.4	0	ncRNA_intronic
rs41384744	17:44137070:A:G	17	44137070	A	G	0.2406	1.06e-08	1	rs56280951	136	KANSL1	0	intronic
rs62061771	17:44169406:A:G	17	44169406	G	A	0.2406	1.06e-08	1	rs56280951	136	KANSL1	0	intronic
rs2732594	17:44267170:G:T	17	44267170	G	T	0.2435	1.06e-08	1	rs2732593	136	KANSL1	0	intronic
rs17564619	17:44002138:A:G	17	44002138	A	G	0.2396	1.06e-08	1	rs62063264	136	MAPT	0	intronic
rs62059005	17:44004472:A:G	17	44004472	A	G	0.2396	1.06e-08	1	rs62063264	136	MAPT	0	intronic
rs12150460	17:44014137:G:T	17	44014137	G	T	0.2396	1.06e-08	1	rs62063264	136	MAPT	0	intronic
rs62062780	17:44022593:C:T	17	44022593	C	T	0.2396	1.06e-08	1	rs62063264	136	MAPT	0	intronic
rs56146262	17:43931907:A:C	17	43931907	C	A	0.2396	1.06e-08	1	rs62063264	136	MAPT-AS1	0	ncRNA_intronic
rs62055551	17:43965687:C:G	17	43965687	C	G	0.2396	1.06e-08	1	rs62063264	136	MAPT-AS1	0	ncRNA_intronic
rs1706729	17:44328668:A:G	17	44328668	A	G	0.2107	1.06e-08	1	rs1706729	136	RP11-259G18.2	6257	intergenic
rs56323832	17:43768633:A:G	17	43768633	G	A	0.2396	1.065e-08	1	rs62063264	136	CRHR1:RP11-105N13.4	0	ncRNA_intronic
rs62063303	17:44049133:C:T	17	44049133	T	C	0.2406	1.065e-08	1	rs56280951	136	MAPT	0	intronic
rs12150125	17:43986432:A:G	17	43986432	G	A	0.2396	1.065e-08	1	rs62063264	136	MAPT:RP11-669E14.4	0	ncRNA_intronic
rs757055	17:43946875:C:T	17	43946875	C	T	0.2396	1.065e-08	1	rs62063264	136	MAPT-AS1	0	ncRNA_intronic
rs140819255	17:43966910:A:AAGG	17	43966910	A	AAGG	0.2386	1.065e-08	1	rs140819255	136	MAPT-AS1	0	ncRNA_intronic
rs3885074	17:43902738:A:C	17	43902738	C	A	0.2396	1.07e-08	1	rs62063264	136	CRHR1	0	intronic
rs17690176	17:43916773:A:C	17	43916773	A	C	0.2406	1.07e-08	1	rs17690176	136	CRHR1	3578	intergenic
rs62063670	17:44123248:C:T	17	44123248	T	C	0.2406	1.07e-08	1	rs56280951	136	KANSL1	0	intronic
rs74571696	17:44123685:A:G	17	44123685	G	A	0.2406	1.07e-08	1	rs56280951	136	KANSL1	0	intronic
rs62060785	17:44136634:A:G	17	44136634	G	A	0.2406	1.07e-08	1	rs56280951	136	KANSL1	0	intronic
rs17654016	17:44137925:C:T	17	44137925	T	C	0.2406	1.07e-08	1	rs56280951	136	KANSL1	0	intronic
rs2316951	17:44139083:C:G	17	44139083	G	C	0.2416	1.07e-08	1	rs2109092	136	KANSL1	0	intronic
rs112411928	17:44139762:C:G	17	44139762	C	G	0.2406	1.07e-08	1	rs56280951	136	KANSL1	0	intronic
rs2316953	17:44140341:A:G	17	44140341	G	A	0.2406	1.07e-08	1	rs56280951	136	KANSL1	0	intronic
rs2838	17:44141347:A:G	17	44141347	A	G	0.2406	1.07e-08	1	rs56280951	136	KANSL1	0	intronic
rs12150127	17:44141732:A:G	17	44141732	G	A	0.2406	1.07e-08	1	rs56280951	136	KANSL1	0	intronic
rs62060792	17:44141955:A:T	17	44141955	T	A	0.2406	1.07e-08	1	rs56280951	136	KANSL1	0	intronic
rs76307183	17:44142121:A:G	17	44142121	G	A	0.2406	1.07e-08	1	rs56280951	136	KANSL1	0	intronic
rs62060795	17:44142663:C:T	17	44142663	C	T	0.2406	1.07e-08	1	rs56280951	136	KANSL1	0	intronic
rs17575773	17:44142879:C:T	17	44142879	C	T	0.2406	1.07e-08	1	rs56280951	136	KANSL1	0	intronic
rs62060797	17:44143344:A:G	17	44143344	G	A	0.2406	1.07e-08	1	rs56280951	136	KANSL1	0	intronic
rs12150344	17:44143484:A:G	17	44143484	G	A	0.2406	1.07e-08	1	rs56280951	136	KANSL1	0	intronic
rs62060798	17:44144152:C:T	17	44144152	T	C	0.2406	1.07e-08	1	rs62060799	136	KANSL1	0	intronic
rs62060799	17:44144251:G:T	17	44144251	G	T	0.2406	1.07e-08	1	rs62060799	136	KANSL1	0	intronic
rs17577024	17:44186252:A:G	17	44186252	G	A	0.2406	1.07e-08	1	rs56280951	136	KANSL1	0	intronic
rs17577052	17:44186301:C:T	17	44186301	T	C	0.2406	1.07e-08	1	rs56280951	136	KANSL1	0	intronic
rs62061822	17:44186894:A:C	17	44186894	A	C	0.2416	1.07e-08	1	rs62061822	136	KANSL1	0	intronic
rs17577094	17:44187492:A:G	17	44187492	A	G	0.2406	1.07e-08	1	rs56280951	136	KANSL1	0	intronic
rs62061824	17:44188755:C:T	17	44188755	T	C	0.2406	1.07e-08	1	rs56280951	136	KANSL1	0	intronic
rs55794067	17:44188764:C:T	17	44188764	T	C	0.2406	1.07e-08	1	rs56280951	136	KANSL1	0	intronic
rs77561671	17:43976627:G:T	17	43976627	G	T	0.2396	1.07e-08	1	rs62063264	136	MAPT	0	intronic
rs62061713	17:44010405:A:G	17	44010405	A	G	0.2396	1.07e-08	1	rs62063264	136	MAPT	0	intronic
rs62061714	17:44010452:A:C	17	44010452	C	A	0.2396	1.07e-08	1	rs62063264	136	MAPT	0	intronic
rs62061716	17:44012096:A:G	17	44012096	A	G	0.2396	1.07e-08	1	rs62063264	136	MAPT	0	intronic
rs55746658	17:44034575:C:T	17	44034575	T	C	0.2396	1.07e-08	1	rs62063264	136	MAPT	0	intronic
rs62063304	17:44049900:A:G	17	44049900	A	G	0.2406	1.07e-08	1	rs56280951	136	MAPT	0	intronic
rs62055547	17:43964755:C:T	17	43964755	C	T	0.2396	1.07e-08	1	rs62063264	136	MAPT-AS1	0	ncRNA_intronic
rs2532384	17:44317210:A:C	17	44317210	C	A	0.2416	1.07e-08	1	rs55744103	136	RP11-259G18.2	3761	intergenic
rs62057111	17:43897130:A:G	17	43897130	A	G	0.2396	1.075e-08	1	rs62063264	136	CRHR1	0	intronic
rs62055885	17:43838014:A:G	17	43838014	A	G	0.2396	1.075e-08	1	rs62063264	136	CRHR1:RP11-105N13.4	0	ncRNA_intronic
rs62057062	17:43856710:A:G	17	43856710	G	A	0.2396	1.075e-08	1	rs62063264	136	CRHR1:RP11-105N13.4	0	ncRNA_intronic
rs41399444	17:44121469:C:T	17	44121469	C	T	0.2406	1.075e-08	1	rs56280951	136	KANSL1	0	intronic
rs62060760	17:44132887:C:T	17	44132887	C	T	0.2406	1.075e-08	1	rs56280951	136	KANSL1	0	intronic
rs2316952	17:44139190:C:G	17	44139190	G	C	0.2406	1.075e-08	1	rs56280951	136	KANSL1	0	intronic
rs62060794	17:44142566:C:T	17	44142566	C	T	0.2406	1.075e-08	1	rs56280951	136	KANSL1	0	intronic
rs113271363	17:43996721:C:G	17	43996721	C	G	0.2386	1.075e-08	1	rs113271363	136	MAPT	0	intronic
rs78077519	17:44010984:A:G	17	44010984	G	A	0.2396	1.075e-08	1	rs62063264	136	MAPT	0	intronic
rs62061715	17:44011526:A:G	17	44011526	A	G	0.2396	1.075e-08	1	rs62063264	136	MAPT	0	intronic
rs17564948	17:44011749:A:G	17	44011749	A	G	0.2396	1.075e-08	1	rs62063264	136	MAPT	0	intronic
rs62062768	17:44019479:C:G	17	44019479	C	G	0.2396	1.075e-08	1	rs62063264	136	MAPT	0	intronic
rs535791904	17:43958207:C:CAAAAAAAT	17	43958207	C	CAAAAAAAT	0.2396	1.075e-08	1	rs62063264	136	MAPT-AS1	0	ncRNA_intronic
rs2907478	17:44331297:G:T	17	44331297	G	T	0.2406	1.075e-08	1	rs2907478	136	RP11-259G18.3	5619	intergenic
rs28795799	17:43688905:A:G	17	43688905	A	G	0.2425	1.075e-08	1	rs28795799	136	RPS26P8	2555	intergenic
rs2696504	17:44362633:G:T	17	44362633	G	T	0.2286	1.08e-08	1	rs2696504	136	ARL17B	0	intronic
rs62057158	17:43907143:A:G	17	43907143	G	A	0.2396	1.08e-08	1	rs62063264	136	CRHR1	0	intronic
rs16940676	17:43911036:A:G	17	43911036	G	A	0.2386	1.08e-08	1	rs16940676	136	CRHR1	0	intronic
rs62056934	17:43790005:A:G	17	43790005	A	G	0.2386	1.08e-08	1	rs62056934	136	CRHR1:RP11-105N13.4	0	ncRNA_intronic
rs389978	17:43717415:A:G	17	43717415	A	G	0.2406	1.08e-08	1	rs389978	136	CRHR1-IT1:CRHR1:RP11-105N13.4	0	ncRNA_intronic
rs78229689	17:44106806:A:G	17	44106806	G	A	0.2406	1.08e-08	1	rs56280951	136	KANSL1	475	downstream
rs17575437	17:44133031:A:T	17	44133031	T	A	0.2406	1.08e-08	1	rs56280951	136	KANSL1	0	intronic
rs17653889	17:44133070:A:T	17	44133070	A	T	0.2406	1.08e-08	1	rs56280951	136	KANSL1	0	intronic
rs62060761	17:44133162:A:C	17	44133162	A	C	0.2406	1.08e-08	1	rs56280951	136	KANSL1	0	intronic
rs17575556	17:44135827:A:G	17	44135827	G	A	0.2416	1.08e-08	1	rs17575556	136	KANSL1	0	intronic
rs17653998	17:44135985:A:G	17	44135985	A	G	0.2406	1.08e-08	1	rs56280951	136	KANSL1	0	intronic
rs62060786	17:44136763:C:T	17	44136763	C	T	0.2406	1.08e-08	1	rs56280951	136	KANSL1	0	intronic
rs62060787	17:44136803:G:T	17	44136803	G	T	0.2406	1.08e-08	1	rs56280951	136	KANSL1	0	intronic
rs55714296	17:44137189:A:T	17	44137189	A	T	0.2406	1.08e-08	1	rs56280951	136	KANSL1	0	intronic
rs80120913	17:44177755:C:G	17	44177755	C	G	0.2406	1.08e-08	1	rs56280951	136	KANSL1	0	intronic
rs12150111	17:44013938:A:G	17	44013938	A	G	0.2396	1.08e-08	1	rs62063264	136	MAPT	0	intronic
rs56343551	17:43959092:G:T	17	43959092	G	T	0.2396	1.08e-08	1	rs62063264	136	MAPT-AS1	0	ncRNA_intronic
rs191247549	17:44326105:C:G	17	44326105	G	C	0.2416	1.08e-08	1	rs191247549	136	RP11-259G18.2	3694	intergenic
rs675726	17:43696254:A:G	17	43696254	A	G	0.2406	1.085e-08	1	rs56280951	136	CRHR1-IT1	1439	intergenic
rs143345034	17:43696920:C:T	17	43696920	C	T	0.2406	1.085e-08	1	rs56280951	136	CRHR1-IT1	773	upstream
rs62063683	17:44131717:A:G	17	44131717	G	A	0.2406	1.085e-08	1	rs56280951	136	KANSL1	0	intronic
rs17575507	17:44134095:A:G	17	44134095	A	G	0.2406	1.085e-08	1	rs56280951	136	KANSL1	0	intronic
rs876944	17:44134391:G:T	17	44134391	G	T	0.2406	1.085e-08	1	rs56280951	136	KANSL1	0	intronic
rs62060767	17:44134910:A:G	17	44134910	G	A	0.2406	1.085e-08	1	rs56280951	136	KANSL1	0	intronic
rs62060769	17:44135026:C:G	17	44135026	G	C	0.2406	1.085e-08	1	rs56280951	136	KANSL1	0	intronic
rs1107820	17:44135359:C:T	17	44135359	T	C	0.2406	1.085e-08	1	rs56280951	136	KANSL1	0	intronic
rs4606752	17:44192618:A:G	17	44192618	A	G	0.2396	1.085e-08	1	rs4606752	136	KANSL1	0	intronic
rs1560310	17:43978534:A:G	17	43978534	G	A	0.2396	1.085e-08	1	rs62063264	136	MAPT	0	intronic
rs2055795	17:43951995:C:T	17	43951995	C	T	0.2396	1.085e-08	1	rs62063264	136	MAPT-AS1	0	ncRNA_intronic
rs2055796	17:43952191:A:T	17	43952191	A	T	0.2396	1.085e-08	1	rs62063264	136	MAPT-AS1	0	ncRNA_intronic
rs62066084	17:43688042:C:G	17	43688042	C	G	0.2247	1.085e-08	1	rs62066084	136	RPS26P8	1692	intergenic
rs2732603	17:44367288:C:G	17	44367288	G	C	0.2406	1.09e-08	1	rs2732603	136	ARL17B	0	intronic
rs2316763	17:43895530:C:T	17	43895530	C	T	0.2396	1.09e-08	1	rs62063264	136	CRHR1	0	intronic
rs4566211	17:43895696:A:G	17	43895696	G	A	0.2396	1.09e-08	1	rs62063264	136	CRHR1	0	intronic
rs62054803	17:43914728:G:T	17	43914728	G	T	0.2396	1.09e-08	1	rs62063264	136	CRHR1	1533	intergenic
rs56070245	17:43847868:C:T	17	43847868	T	C	0.2396	1.09e-08	1	rs62063264	136	CRHR1:RP11-105N13.4	0	ncRNA_intronic
rs79180862	17:44131798:C:T	17	44131798	C	T	0.2406	1.09e-08	1	rs56280951	136	KANSL1	0	intronic
rs62060793	17:44142427:A:G	17	44142427	A	G	0.2406	1.09e-08	1	rs56280951	136	KANSL1	0	intronic
rs2532236	17:44271430:A:G	17	44271430	A	G	0.2406	1.09e-08	1	rs56280951	136	KANSL1:KANSL1-AS1	0	ncRNA_intronic
rs767058	17:43998767:C:T	17	43998767	T	C	0.2396	1.09e-08	1	rs62063264	136	MAPT	0	intronic
rs62061725	17:44016157:C:G	17	44016157	G	C	0.2396	1.09e-08	1	rs62063264	136	MAPT	0	intronic
rs113537106	17:44016462:A:G	17	44016462	A	G	0.2396	1.09e-08	1	rs62063264	136	MAPT	0	intronic
rs56971664	17:43918613:C:T	17	43918613	T	C	0.2396	1.09e-08	1	rs62063264	136	MAPT-AS1	2403	intergenic
rs62055494	17:43953016:C:T	17	43953016	C	T	0.2406	1.09e-08	1	rs62055493	136	MAPT-AS1	0	ncRNA_intronic
rs62055496	17:43953307:C:T	17	43953307	C	T	0.2396	1.09e-08	1	rs62063264	136	MAPT-AS1	0	ncRNA_intronic
rs62055497	17:43953529:A:G	17	43953529	A	G	0.2396	1.09e-08	1	rs62063264	136	MAPT-AS1	0	ncRNA_intronic
rs62056760	17:43968572:A:G	17	43968572	G	A	0.2396	1.09e-08	1	rs62063264	136	MAPT-AS1	0	ncRNA_intronic
rs4564621	17:43895501:C:G	17	43895501	G	C	0.2396	1.095e-08	1	rs62063264	136	CRHR1	0	intronic
rs17574425	17:44109188:C:G	17	44109188	C	G	0.2406	1.095e-08	1	rs56280951	136	KANSL1	0	intronic
rs111327992	17:44126691:A:G	17	44126691	G	A	0.2406	1.095e-08	1	rs56280951	136	KANSL1	0	intronic
rs62063681	17:44131592:A:G	17	44131592	A	G	0.2406	1.095e-08	1	rs56280951	136	KANSL1	0	intronic
rs62063682	17:44131622:A:G	17	44131622	G	A	0.2406	1.095e-08	1	rs56280951	136	KANSL1	0	intronic
rs62063684	17:44132269:C:T	17	44132269	T	C	0.2406	1.095e-08	1	rs56280951	136	KANSL1	0	intronic
rs62063685	17:44132379:A:G	17	44132379	A	G	0.2406	1.095e-08	1	rs56280951	136	KANSL1	0	intronic
rs62063687	17:44132592:A:G	17	44132592	A	G	0.2406	1.095e-08	1	rs56280951	136	KANSL1	0	intronic
rs62061802	17:44174351:A:T	17	44174351	T	A	0.2406	1.095e-08	1	rs56280951	136	KANSL1	0	intronic
rs17660936	17:44191159:C:T	17	44191159	C	T	0.2406	1.095e-08	1	rs56280951	136	KANSL1	0	intronic
rs17650258	17:44011073:A:G	17	44011073	G	A	0.2396	1.095e-08	1	rs62063264	136	MAPT	0	intronic
rs62061720	17:44013189:C:T	17	44013189	C	T	0.2396	1.095e-08	1	rs62063264	136	MAPT	0	intronic
rs12150576	17:44015624:A:G	17	44015624	G	A	0.2396	1.095e-08	1	rs62063264	136	MAPT	0	intronic
rs12150235	17:44015745:A:G	17	44015745	A	G	0.2396	1.095e-08	1	rs62063264	136	MAPT	0	intronic
rs62061728	17:44017180:G:T	17	44017180	T	G	0.2396	1.095e-08	1	rs62063264	136	MAPT	0	intronic
rs62062774	17:44021463:C:T	17	44021463	T	C	0.2396	1.095e-08	1	rs62063264	136	MAPT	0	intronic
rs75242405	17:44049329:C:T	17	44049329	C	T	0.2406	1.095e-08	1	rs56280951	136	MAPT	0	intronic
rs79959255	17:44077708:G:T	17	44077708	G	T	0.2406	1.095e-08	1	rs56280951	136	MAPT	0	intronic
rs2055794	17:43951717:A:G	17	43951717	G	A	0.2396	1.095e-08	1	rs62063264	136	MAPT-AS1	0	ncRNA_intronic
rs62057068	17:43858629:A:G	17	43858629	A	G	0.2396	1.1e-08	1	rs62063264	136	CRHR1:RP11-105N13.4	0	ncRNA_intronic
rs75546272	17:44130668:A:T	17	44130668	T	A	0.2406	1.1e-08	1	rs56280951	136	KANSL1	0	intronic
rs111259120	17:44133534:C:T	17	44133534	C	T	0.2406	1.1e-08	1	rs56280951	136	KANSL1	0	intronic
rs62060764	17:44133633:A:G	17	44133633	A	G	0.2406	1.1e-08	1	rs56280951	136	KANSL1	0	intronic
rs62060765	17:44133648:A:C	17	44133648	A	C	0.2406	1.1e-08	1	rs56280951	136	KANSL1	0	intronic
rs56367860	17:44034673:G:T	17	44034673	T	G	0.2396	1.1e-08	1	rs62063264	136	MAPT	0	intronic
rs55718212	17:43920411:C:T	17	43920411	T	C	0.2396	1.1e-08	1	rs62063264	136	MAPT-AS1	605	downstream
rs55975673	17:43959113:A:G	17	43959113	A	G	0.2396	1.1e-08	1	rs62063264	136	MAPT-AS1	0	ncRNA_intronic
rs34283254	17:43902861:A:C	17	43902861	C	A	0.2396	1.105e-08	1	rs62063264	136	CRHR1	0	exonic
rs17763199	17:43910183:A:G	17	43910183	G	A	0.2386	1.105e-08	1	rs17763199	136	CRHR1	0	intronic
rs62057064	17:43857033:C:T	17	43857033	C	T	0.2396	1.105e-08	1	rs62063264	136	CRHR1:RP11-105N13.4	0	ncRNA_intronic
rs674692	17:43695967:A:G	17	43695967	A	G	0.2406	1.105e-08	1	rs56280951	136	CRHR1-IT1	1726	intergenic
rs55831516	17:44148267:C:T	17	44148267	C	T	0.2416	1.105e-08	1	rs62060809	136	KANSL1	0	intronic
rs62060809	17:44148613:A:G	17	44148613	G	A	0.2416	1.105e-08	1	rs62060809	136	KANSL1	0	intronic
rs62060810	17:44148674:A:G	17	44148674	A	G	0.2416	1.105e-08	1	rs62060809	136	KANSL1	0	intronic
rs12150625	17:44149448:C:G	17	44149448	C	G	0.2406	1.105e-08	1	rs56280951	136	KANSL1	0	intronic
rs12150628	17:44149581:C:T	17	44149581	C	T	0.2406	1.105e-08	1	rs56280951	136	KANSL1	0	intronic
rs12150611	17:44149741:A:G	17	44149741	G	A	0.2406	1.105e-08	1	rs56280951	136	KANSL1	0	intronic
rs17660847	17:44189373:C:T	17	44189373	C	T	0.2406	1.105e-08	1	rs56280951	136	KANSL1	0	intronic
rs17660865	17:44189408:C:T	17	44189408	T	C	0.2406	1.105e-08	1	rs56280951	136	KANSL1	0	intronic
rs4548919	17:44192395:G:T	17	44192395	G	T	0.2406	1.105e-08	1	rs56280951	136	KANSL1	0	intronic
rs76475191	17:44290849:A:T	17	44290849	T	A	0.2406	1.105e-08	1	rs56280951	136	KANSL1	0	intronic
rs62062771	17:44020282:A:G	17	44020282	G	A	0.2396	1.105e-08	1	rs62063264	136	MAPT	0	intronic
rs150334020	17:44078680:T:TA	17	44078680	T	TA	0.2406	1.105e-08	1	rs56280951	136	MAPT	0	intronic
rs78681971	17:44106219:C:T	17	44106219	C	T	0.2406	1.105e-08	1	rs56280951	136	MAPT	518	downstream
rs56233672	17:43920300:C:T	17	43920300	T	C	0.2396	1.105e-08	1	rs62063264	136	MAPT-AS1	716	downstream
rs56354807	17:43920378:C:T	17	43920378	C	T	0.2396	1.105e-08	1	rs62063264	136	MAPT-AS1	638	downstream
rs55943825	17:43924776:C:T	17	43924776	C	T	0.2396	1.105e-08	1	rs62063264	136	MAPT-AS1	0	ncRNA_intronic
rs62055486	17:43949092:G:T	17	43949092	T	G	0.2396	1.105e-08	1	rs62063264	136	MAPT-AS1	0	ncRNA_intronic
rs74457229	17:43972581:C:T	17	43972581	C	T	0.2396	1.105e-08	1	rs62063264	136	MAPT-AS1:MAPT	0	ncRNA_exonic
rs76294809	17:43849327:A:G	17	43849327	G	A	0.2396	1.11e-08	1	rs62063264	136	CRHR1:RP11-105N13.4	0	ncRNA_intronic
rs62066125	17:43702701:C:G	17	43702701	C	G	0.2416	1.11e-08	1	rs450237	136	CRHR1-IT1:CRHR1:RP11-105N13.4	0	ncRNA_intronic
rs34043286	17:44117119:A:G	17	44117119	A	G	0.2406	1.11e-08	1	rs56280951	136	KANSL1	0	exonic
rs41374248	17:44120442:A:G	17	44120442	A	G	0.2406	1.11e-08	1	rs56280951	136	KANSL1	0	intronic
rs79252344	17:44120608:A:G	17	44120608	A	G	0.2406	1.11e-08	1	rs56280951	136	KANSL1	0	intronic
rs17653906	17:44133142:A:G	17	44133142	G	A	0.2406	1.11e-08	1	rs56280951	136	KANSL1	0	intronic
rs74850776	17:44150042:C:T	17	44150042	T	C	0.2406	1.11e-08	1	rs56280951	136	KANSL1	0	intronic
rs382104	17:44305026:A:G	17	44305026	G	A	0.2416	1.11e-08	1	rs382104	136	KANSL1	2292	intergenic
rs12150242	17:44015816:A:G	17	44015816	A	G	0.2396	1.11e-08	1	rs62063264	136	MAPT	0	intronic
rs12150104	17:44015929:A:G	17	44015929	G	A	0.2396	1.11e-08	1	rs62063264	136	MAPT	0	intronic
rs62062773	17:44020545:A:G	17	44020545	A	G	0.2396	1.11e-08	1	rs62063264	136	MAPT	0	intronic
rs2873269	17:43931122:C:T	17	43931122	C	T	0.2396	1.11e-08	1	rs62063264	136	MAPT-AS1	0	ncRNA_intronic
rs62057149	17:43903546:A:G	17	43903546	A	G	0.2396	1.115e-08	1	rs62063264	136	CRHR1	0	intronic
rs62057150	17:43903548:C:T	17	43903548	C	T	0.2396	1.115e-08	1	rs62063264	136	CRHR1	0	intronic
rs16940671	17:43908151:C:T	17	43908151	C	T	0.2396	1.115e-08	1	rs62063264	136	CRHR1	0	intronic
rs55893711	17:44119320:C:T	17	44119320	C	T	0.2406	1.115e-08	1	rs56280951	136	KANSL1	0	intronic
rs10514898	17:44119636:A:C	17	44119636	A	C	0.2406	1.115e-08	1	rs56280951	136	KANSL1	0	intronic
rs77105679	17:44122896:A:G	17	44122896	G	A	0.2406	1.115e-08	1	rs56280951	136	KANSL1	0	intronic
rs150514510	17:44142231:T:TA	17	44142231	T	TA	0.2406	1.115e-08	1	rs56280951	136	KANSL1	0	intronic
rs146149698	17:44142491:C:CCA	17	44142491	C	CCA	0.2406	1.115e-08	1	rs56280951	136	KANSL1	0	intronic
rs55874169	17:44014384:A:G	17	44014384	G	A	0.2396	1.115e-08	1	rs62063264	136	MAPT	0	intronic
rs62061731	17:44017666:A:C	17	44017666	C	A	0.2396	1.115e-08	1	rs62063264	136	MAPT	0	intronic
rs56201245	17:44034340:C:T	17	44034340	C	T	0.2396	1.115e-08	1	rs62063264	136	MAPT	0	intronic
rs2873268	17:43930955:A:G	17	43930955	G	A	0.2396	1.115e-08	1	rs62063264	136	MAPT-AS1	0	ncRNA_intronic
rs62055717	17:43766415:A:G	17	43766415	A	G	0.2386	1.12e-08	1	rs62055718	136	CRHR1:RP11-105N13.4	0	ncRNA_intronic
rs368303226	17:43798784:A:AGAG	17	43798784	A	AGAG	0.2396	1.12e-08	1	rs62063264	136	CRHR1:RP11-105N13.4	0	ncRNA_intronic
rs76171147	17:43823229:C:T	17	43823229	T	C	0.2396	1.12e-08	1	rs62063264	136	CRHR1:RP11-105N13.4	0	ncRNA_intronic
rs76830096	17:43857129:A:C	17	43857129	A	C	0.2396	1.12e-08	1	rs62063264	136	CRHR1:RP11-105N13.4	0	ncRNA_intronic
rs17576200	17:44159988:A:G	17	44159988	G	A	0.2406	1.12e-08	1	rs56280951	136	KANSL1	0	intronic
rs62060852	17:44160050:A:G	17	44160050	G	A	0.2406	1.12e-08	1	rs56280951	136	KANSL1	0	intronic
rs62060853	17:44160592:A:G	17	44160592	G	A	0.2406	1.12e-08	1	rs56280951	136	KANSL1	0	intronic
rs17660017	17:44160674:C:G	17	44160674	G	C	0.2406	5.6e-09	1	rs56280951	136	KANSL1	0	intronic
rs2696599	17:44217226:A:G	17	44217226	A	G	0.2406	5.6e-09	1	rs56280951	136	KANSL1	0	intronic
rs112791677	17:44001549:G:GC	17	44001549	G	GC	0.2396	5.6e-09	1	rs62063264	136	MAPT	0	intronic
rs79115768	17:44021061:C:T	17	44021061	C	T	0.2396	5.6e-09	1	rs62063264	136	MAPT	0	intronic
rs2532250	17:44366410:C:T	17	44366410	T	C	0.2416	5.625e-09	1	rs2532250	136	ARL17B	0	intronic
rs1396862	17:43902997:A:G	17	43902997	G	A	0.2396	5.625e-09	1	rs62063264	136	CRHR1	0	intronic
rs62057152	17:43904110:C:G	17	43904110	G	C	0.2396	5.625e-09	1	rs62063264	136	CRHR1	0	intronic
rs17689824	17:43904397:C:T	17	43904397	C	T	0.2396	5.625e-09	1	rs62063264	136	CRHR1	0	intronic
rs41457044	17:43911424:C:T	17	43911424	C	T	0.2396	5.625e-09	1	rs77807457	136	CRHR1	0	intronic
rs12150064	17:44128407:A:C	17	44128407	C	A	0.2406	5.625e-09	1	rs56280951	136	KANSL1	0	intronic
rs17575423	17:44129253:C:T	17	44129253	T	C	0.2406	5.625e-09	1	rs56280951	136	KANSL1	0	intronic
rs62063677	17:44129885:C:T	17	44129885	C	T	0.2406	5.625e-09	1	rs56280951	136	KANSL1	0	intronic
rs79649865	17:44130587:G:T	17	44130587	T	G	0.2406	5.625e-09	1	rs56280951	136	KANSL1	0	intronic
rs111853996	17:44130878:A:G	17	44130878	A	G	0.2406	5.625e-09	1	rs56280951	136	KANSL1	0	intronic
rs112674766	17:44130924:A:T	17	44130924	A	T	0.2406	5.625e-09	1	rs56280951	136	KANSL1	0	intronic
rs62060762	17:44133396:A:G	17	44133396	G	A	0.2406	5.625e-09	1	rs56280951	136	KANSL1	0	intronic
rs62060763	17:44133403:C:T	17	44133403	T	C	0.2406	5.625e-09	1	rs56280951	136	KANSL1	0	intronic
rs55987700	17:44161146:G:T	17	44161146	T	G	0.2406	5.625e-09	1	rs56280951	136	KANSL1	0	intronic
rs62060855	17:44161860:C:T	17	44161860	C	T	0.2406	5.625e-09	1	rs56280951	136	KANSL1	0	intronic
rs62060856	17:44161875:A:C	17	44161875	A	C	0.2406	5.625e-09	1	rs56280951	136	KANSL1	0	intronic
rs2316955	17:44161985:G:T	17	44161985	T	G	0.2406	5.625e-09	1	rs56280951	136	KANSL1	0	intronic
rs17660065	17:44162284:C:T	17	44162284	T	C	0.2406	5.625e-09	1	rs56280951	136	KANSL1	0	intronic
rs55864131	17:44163411:C:T	17	44163411	T	C	0.2406	5.625e-09	1	rs56280951	136	KANSL1	0	intronic
rs2696697	17:44257788:C:T	17	44257788	T	C	0.2406	5.625e-09	1	rs56280951	136	KANSL1	0	intronic
rs56302057	17:44034486:A:G	17	44034486	A	G	0.2396	5.625e-09	1	rs62063264	136	MAPT	0	intronic
rs17573447	17:44079567:C:T	17	44079567	C	T	0.2425	5.625e-09	1	rs17573447	136	MAPT	0	intronic
rs78962882	17:44084844:C:G	17	44084844	G	C	0.2406	5.625e-09	1	rs56280951	136	MAPT	0	intronic
rs112583797	17:43918418:A:G	17	43918418	A	G	0.2396	5.625e-09	1	rs62063264	136	MAPT-AS1	2598	intergenic
rs17690314	17:43919884:G:T	17	43919884	T	G	0.2396	5.625e-09	1	rs62063264	136	MAPT-AS1	1132	intergenic
rs17690661	17:43924521:A:G	17	43924521	G	A	0.2396	5.625e-09	1	rs62063264	136	MAPT-AS1	0	ncRNA_intronic
rs3885075	17:43902799:A:G	17	43902799	A	G	0.2396	5.65e-09	1	rs62063264	136	CRHR1	0	intronic
rs41280116	17:43902842:C:T	17	43902842	C	T	0.2396	5.65e-09	1	rs62063264	136	CRHR1	0	intronic
rs75916678	17:43849366:C:T	17	43849366	T	C	0.2396	5.65e-09	1	rs62063264	136	CRHR1:RP11-105N13.4	0	ncRNA_intronic
rs62055946	17:43851971:A:C	17	43851971	C	A	0.2396	5.65e-09	1	rs62063264	136	CRHR1:RP11-105N13.4	0	ncRNA_intronic
rs62063669	17:44122626:A:C	17	44122626	C	A	0.2406	5.65e-09	1	rs56280951	136	KANSL1	0	intronic
rs17653836	17:44128876:A:T	17	44128876	T	A	0.2406	5.65e-09	1	rs56280951	136	KANSL1	0	intronic
rs62063676	17:44129800:A:G	17	44129800	G	A	0.2406	5.65e-09	1	rs56280951	136	KANSL1	0	intronic
rs112074397	17:44131022:C:T	17	44131022	T	C	0.2406	5.65e-09	1	rs56280951	136	KANSL1	0	intronic
rs974295	17:44150152:A:T	17	44150152	A	T	0.2406	5.65e-09	1	rs56280951	136	KANSL1	0	intronic
rs974293	17:44150233:A:G	17	44150233	G	A	0.2406	5.65e-09	1	rs56280951	136	KANSL1	0	intronic
rs974292	17:44150464:C:T	17	44150464	T	C	0.2406	5.65e-09	1	rs56280951	136	KANSL1	0	intronic
rs974291	17:44150480:A:T	17	44150480	A	T	0.2406	5.65e-09	1	rs56280951	136	KANSL1	0	intronic
rs2532402	17:44304130:C:G	17	44304130	C	G	0.2356	5.65e-09	1	rs2532402	136	KANSL1	1396	intergenic
rs17649518	17:43994386:A:C	17	43994386	C	A	0.2396	5.65e-09	1	rs62063264	136	MAPT	0	intronic
rs62062772	17:44020314:C:T	17	44020314	C	T	0.2396	5.65e-09	1	rs62063264	136	MAPT	0	intronic
rs62054814	17:43921572:A:T	17	43921572	T	A	0.2396	5.65e-09	1	rs62063264	136	MAPT-AS1	0	ncRNA_intronic
rs62057107	17:43896032:C:T	17	43896032	C	T	0.2396	5.675e-09	1	rs62063264	136	CRHR1	0	intronic
rs62057153	17:43904528:C:T	17	43904528	T	C	0.2396	5.675e-09	1	rs62063264	136	CRHR1	0	intronic
rs62057154	17:43904610:C:T	17	43904610	C	T	0.2396	5.675e-09	1	rs62063264	136	CRHR1	0	intronic
rs62057155	17:43904673:C:T	17	43904673	C	T	0.2396	5.675e-09	1	rs62063264	136	CRHR1	0	intronic
rs62057156	17:43904948:C:G	17	43904948	G	C	0.2396	5.675e-09	1	rs62063264	136	CRHR1	0	intronic
rs78872653	17:43905134:A:G	17	43905134	G	A	0.2396	5.675e-09	1	rs62063264	136	CRHR1	0	intronic
rs62057157	17:43905313:C:G	17	43905313	G	C	0.2396	5.675e-09	1	rs62063264	136	CRHR1	0	intronic
rs56268325	17:43847741:C:T	17	43847741	T	C	0.2396	5.675e-09	1	rs62063264	136	CRHR1:RP11-105N13.4	0	ncRNA_intronic
rs77044307	17:44172408:C:G	17	44172408	C	G	0.2406	5.675e-09	1	rs56280951	136	KANSL1	0	intronic
rs17660907	17:44191085:A:G	17	44191085	G	A	0.2406	5.675e-09	1	rs56280951	136	KANSL1	0	intronic
rs2532423	17:44285952:C:T	17	44285952	T	C	0.2475	5.675e-09	1	rs2532423	136	KANSL1	0	intronic
rs12150447	17:44128125:A:C	17	44128125	A	C	0.2406	5.7e-09	1	rs56280951	136	KANSL1	0	intronic
rs12150551	17:44150920:C:T	17	44150920	T	C	0.2406	5.7e-09	1	rs56280951	136	KANSL1	0	intronic
rs12150558	17:44151156:C:T	17	44151156	T	C	0.2406	5.7e-09	1	rs56280951	136	KANSL1	0	intronic
rs62060812	17:44151667:A:G	17	44151667	A	G	0.2406	5.7e-09	1	rs56280951	136	KANSL1	0	intronic
rs62060834	17:44151697:A:T	17	44151697	A	T	0.2406	5.7e-09	1	rs56280951	136	KANSL1	0	intronic
rs112597362	17:44152736:G:GCT	17	44152736	G	GCT	0.2406	5.7e-09	1	rs56280951	136	KANSL1	0	intronic
rs62060837	17:44152760:G:T	17	44152760	T	G	0.2406	5.7e-09	1	rs56280951	136	KANSL1	0	intronic
rs80020809	17:44172391:C:T	17	44172391	C	T	0.2406	5.7e-09	1	rs56280951	136	KANSL1	0	intronic
rs62063783	17:44059215:C:T	17	44059215	C	T	0.2406	5.7e-09	1	rs56280951	136	MAPT	0	intronic
rs17573266	17:44072881:C:G	17	44072881	C	G	0.2406	5.7e-09	1	rs56280951	136	MAPT	0	intronic
rs17763596	17:43921210:G:T	17	43921210	G	T	0.2396	5.7e-09	1	rs62063264	136	MAPT-AS1	0	ncRNA_exonic
rs62057143	17:43901528:C:T	17	43901528	T	C	0.2396	5.725e-09	1	rs62063264	136	CRHR1	0	intronic
rs1912151	17:43902944:C:T	17	43902944	C	T	0.2396	5.725e-09	1	rs62063264	136	CRHR1	0	UTR3
rs41280118	17:43903089:C:T	17	43903089	C	T	0.2396	5.725e-09	1	rs62063264	136	CRHR1	0	intronic
rs55763795	17:43908773:C:G	17	43908773	G	C	0.2396	5.725e-09	1	rs62063264	136	CRHR1	0	intronic
rs55865707	17:43908826:G:T	17	43908826	T	G	0.2396	5.725e-09	1	rs62063264	136	CRHR1	0	intronic
rs62055950	17:43853133:C:T	17	43853133	T	C	0.2396	5.725e-09	1	rs62063264	136	CRHR1:RP11-105N13.4	0	ncRNA_intronic
rs78917495	17:43858482:C:T	17	43858482	C	T	0.2396	5.725e-09	1	rs62063264	136	CRHR1:RP11-105N13.4	0	ncRNA_intronic
rs62060840	17:44153258:A:G	17	44153258	A	G	0.2406	5.725e-09	1	rs56280951	136	KANSL1	0	intronic
rs113955100	17:44161522:A:C	17	44161522	A	C	0.2406	5.725e-09	1	rs56280951	136	KANSL1	0	intronic
rs62061710	17:44007727:C:T	17	44007727	C	T	0.2396	5.725e-09	1	rs62063264	136	MAPT	0	intronic
rs62061711	17:44007764:C:T	17	44007764	T	C	0.2396	5.725e-09	1	rs62063264	136	MAPT	0	intronic
rs62061721	17:44013346:C:T	17	44013346	T	C	0.2396	5.725e-09	1	rs62063264	136	MAPT	0	intronic
rs62061729	17:44017283:A:G	17	44017283	A	G	0.2396	5.725e-09	1	rs62063264	136	MAPT	0	intronic
rs16940806	17:44103826:A:G	17	44103826	G	A	0.2406	5.725e-09	1	rs56280951	136	MAPT	0	UTR3
rs17763533	17:43918190:C:T	17	43918190	T	C	0.2396	5.725e-09	1	rs62063264	136	MAPT-AS1	2826	intergenic
rs56299858	17:43939659:A:G	17	43939659	G	A	0.2396	5.725e-09	1	rs62063264	136	MAPT-AS1	0	ncRNA_intronic
rs62057103	17:43887480:C:T	17	43887480	T	C	0.2396	5.75e-09	1	rs62063264	136	CRHR1:RP11-105N13.4	0	ncRNA_intronic
rs62063675	17:44126575:C:T	17	44126575	C	T	0.2416	5.75e-09	1	rs62063675	136	KANSL1	0	intronic
rs77138434	17:44159555:A:C	17	44159555	C	A	0.2406	5.75e-09	1	rs56280951	136	KANSL1	0	intronic
rs111913701	17:44159631:G:T	17	44159631	T	G	0.2406	5.75e-09	1	rs56280951	136	KANSL1	0	intronic
rs111519055	17:44159672:A:G	17	44159672	A	G	0.2406	5.75e-09	1	rs56280951	136	KANSL1	0	intronic
rs3089	17:44209919:C:G	17	44209919	C	G	0.2406	5.75e-09	1	rs56280951	136	KANSL1	0	intronic
rs11079725	17:43923934:C:T	17	43923934	T	C	0.2396	5.75e-09	1	rs62063264	136	MAPT-AS1:SPPL2C	0	exonic
rs12373139	17:43924130:A:G	17	43924130	G	A	0.2396	5.75e-09	1	rs62063264	136	MAPT-AS1:SPPL2C	0	exonic
rs4335809	17:43902216:C:T	17	43902216	C	T	0.2396	5.775e-09	1	rs62063264	136	CRHR1	0	intronic
rs4341787	17:43902505:C:T	17	43902505	C	T	0.2406	5.775e-09	1	rs62056811	136	CRHR1	0	intronic
rs4523962	17:43902522:A:G	17	43902522	G	A	0.2396	5.775e-09	1	rs62063264	136	CRHR1	0	intronic
rs62055955	17:43854340:A:G	17	43854340	A	G	0.2406	5.775e-09	1	rs62063276	136	CRHR1:RP11-105N13.4	0	ncRNA_intronic
rs62060850	17:44157982:A:T	17	44157982	A	T	0.2406	5.775e-09	1	rs56280951	136	KANSL1	0	intronic
rs62060851	17:44157992:C:T	17	44157992	T	C	0.2406	5.775e-09	1	rs56280951	136	KANSL1	0	intronic
rs113788190	17:44161302:A:G	17	44161302	A	G	0.2406	5.775e-09	1	rs56280951	136	KANSL1	0	intronic
rs112364920	17:44161360:A:T	17	44161360	A	T	0.2396	5.775e-09	1	rs140412994	136	KANSL1	0	intronic
rs111364350	17:44168508:C:T	17	44168508	C	T	0.2406	5.775e-09	1	rs56280951	136	KANSL1	0	intronic
rs55780786	17:44209875:C:T	17	44209875	T	C	0.2406	5.775e-09	1	rs56280951	136	KANSL1	0	intronic
rs62061732	17:44017941:G:T	17	44017941	G	T	0.2396	5.775e-09	1	rs62063264	136	MAPT	0	intronic
rs55662347	17:44070545:A:G	17	44070545	G	A	0.2406	5.775e-09	1	rs56280951	136	MAPT	0	intronic
rs62062293	17:44100553:A:C	17	44100553	C	A	0.2406	5.775e-09	1	rs56280951	136	MAPT	0	intronic
rs62054809	17:43918239:C:T	17	43918239	C	T	0.2396	5.775e-09	1	rs62063264	136	MAPT-AS1	2777	intergenic
rs56150806	17:43919301:C:T	17	43919301	T	C	0.2396	5.775e-09	1	rs62063264	136	MAPT-AS1	1715	intergenic
rs4340365	17:43930980:C:T	17	43930980	C	T	0.2396	5.775e-09	1	rs62063264	136	MAPT-AS1	0	ncRNA_intronic
rs55719714	17:43939638:A:G	17	43939638	G	A	0.2396	5.775e-09	1	rs62063264	136	MAPT-AS1	0	ncRNA_intronic
rs56043078	17:43853235:G:T	17	43853235	T	G	0.2396	5.8e-09	1	rs62063264	136	CRHR1:RP11-105N13.4	0	ncRNA_intronic
rs77965652	17:43853457:A:G	17	43853457	A	G	0.2396	5.8e-09	1	rs62063264	136	CRHR1:RP11-105N13.4	0	ncRNA_intronic
rs55849949	17:43853526:A:G	17	43853526	A	G	0.2396	5.8e-09	1	rs62063264	136	CRHR1:RP11-105N13.4	0	ncRNA_intronic
rs55991914	17:43854267:C:T	17	43854267	C	T	0.2396	5.8e-09	1	rs62063264	136	CRHR1:RP11-105N13.4	0	ncRNA_intronic
rs1117253	17:44149297:A:C	17	44149297	A	C	0.2406	5.8e-09	1	rs56280951	136	KANSL1	0	intronic
rs62060835	17:44152390:C:T	17	44152390	C	T	0.2406	5.8e-09	1	rs56280951	136	KANSL1	0	intronic
rs62060836	17:44152447:A:G	17	44152447	G	A	0.2406	5.8e-09	1	rs56280951	136	KANSL1	0	intronic
rs62060838	17:44153144:A:G	17	44153144	A	G	0.2406	5.8e-09	1	rs56280951	136	KANSL1	0	intronic
rs62060839	17:44153227:A:G	17	44153227	A	G	0.2406	5.8e-09	1	rs56280951	136	KANSL1	0	intronic
rs62060841	17:44153386:A:T	17	44153386	A	T	0.2406	5.8e-09	1	rs56280951	136	KANSL1	0	intronic
rs62060842	17:44153607:A:T	17	44153607	T	A	0.2396	5.8e-09	1	rs62060842	136	KANSL1	0	intronic
rs17577313	17:44191835:A:G	17	44191835	A	G	0.2406	5.8e-09	1	rs56280951	136	KANSL1	0	intronic
rs113912415	17:44007785:A:G	17	44007785	A	G	0.2366	5.8e-09	1	rs113912415	136	MAPT	0	intronic
rs75839508	17:44022319:A:G	17	44022319	G	A	0.2396	5.8e-09	1	rs62063264	136	MAPT	0	intronic
rs62062269	17:44091092:C:G	17	44091092	G	C	0.2406	5.8e-09	1	rs56280951	136	MAPT	0	intronic
rs4371195	17:43986420:A:G	17	43986420	A	G	0.2396	5.8e-09	1	rs62063264	136	MAPT:RP11-669E14.4	0	ncRNA_intronic
rs2106785	17:43919105:C:T	17	43919105	C	T	0.2386	5.8e-09	1	rs2106785	136	MAPT-AS1	1911	intergenic
rs17690326	17:43920974:C:T	17	43920974	T	C	0.2396	5.8e-09	1	rs62063264	136	MAPT-AS1	42	downstream
rs2462835	17:43671739:A:G	17	43671739	A	G	0.2624	5.8e-09	1	rs2462835	136	RP11-707O23.5	6495	intergenic
rs1876831	17:43907745:C:T	17	43907745	C	T	0.2396	5.825e-09	1	rs62063264	136	CRHR1	0	intronic
rs16940665	17:43907896:C:T	17	43907896	T	C	0.2396	5.825e-09	1	rs62063264	136	CRHR1	0	exonic
rs16940677	17:43911898:C:T	17	43911898	C	T	0.2396	5.825e-09	1	rs62063264	136	CRHR1	0	intronic
rs878888	17:43912635:A:G	17	43912635	A	G	0.2396	5.825e-09	1	rs62063264	136	CRHR1	0	UTR3
rs4525537	17:43912723:C:T	17	43912723	T	C	0.2396	5.825e-09	1	rs62063264	136	CRHR1	0	UTR3
rs4640231	17:43912786:C:G	17	43912786	G	C	0.2396	5.825e-09	1	rs62063264	136	CRHR1	0	UTR3
rs4482334	17:43912830:C:T	17	43912830	T	C	0.2396	5.825e-09	1	rs62063264	136	CRHR1	0	UTR3
rs10445362	17:43914554:A:C	17	43914554	C	A	0.2396	5.825e-09	1	rs62063264	136	CRHR1	1359	intergenic
rs10445363	17:43914558:A:G	17	43914558	G	A	0.2396	5.825e-09	1	rs62063264	136	CRHR1	1363	intergenic
rs77692262	17:43917086:A:G	17	43917086	A	G	0.2396	5.825e-09	1	rs62063264	136	CRHR1	3891	intergenic
rs34303488	17:43848181:C:T	17	43848181	C	T	0.2396	5.825e-09	1	rs62063264	136	CRHR1:RP11-105N13.4	0	ncRNA_intronic
rs145503157	17:43859929:C:CACG	17	43859929	C	CACG	0.2396	5.825e-09	1	rs62063264	136	CRHR1:RP11-105N13.4	0	ncRNA_intronic
rs62060843	17:44153626:C:T	17	44153626	C	T	0.2406	5.825e-09	1	rs56280951	136	KANSL1	0	intronic
rs76154201	17:44154033:C:T	17	44154033	T	C	0.2406	5.825e-09	1	rs56280951	136	KANSL1	0	intronic
rs75530705	17:44154048:C:T	17	44154048	C	T	0.2406	5.825e-09	1	rs56280951	136	KANSL1	0	intronic
rs112197756	17:44154105:A:G	17	44154105	A	G	0.2406	5.825e-09	1	rs56280951	136	KANSL1	0	intronic
rs62060845	17:44154393:A:G	17	44154393	A	G	0.2406	5.825e-09	1	rs56280951	136	KANSL1	0	intronic
rs62060846	17:44154461:A:C	17	44154461	A	C	0.2406	5.825e-09	1	rs56280951	136	KANSL1	0	intronic
rs74481389	17:44154607:C:T	17	44154607	T	C	0.2406	5.825e-09	1	rs56280951	136	KANSL1	0	intronic
rs62060847	17:44154946:C:T	17	44154946	C	T	0.2406	5.825e-09	1	rs56280951	136	KANSL1	0	intronic
rs56100031	17:44155157:C:T	17	44155157	C	T	0.2406	5.825e-09	1	rs56280951	136	KANSL1	0	intronic
rs2316954	17:44156167:A:G	17	44156167	G	A	0.2406	5.825e-09	1	rs56280951	136	KANSL1	0	intronic
rs78938131	17:44157622:G:T	17	44157622	T	G	0.2406	5.825e-09	1	rs56280951	136	KANSL1	0	intronic
rs55913645	17:44070956:A:T	17	44070956	T	A	0.2406	5.825e-09	1	rs56280951	136	MAPT	0	intronic
rs17573175	17:44071089:C:G	17	44071089	C	G	0.2406	5.825e-09	1	rs56280951	136	MAPT	0	intronic
rs62063845	17:44071294:C:T	17	44071294	T	C	0.2406	5.825e-09	1	rs56280951	136	MAPT	0	exonic
rs55886080	17:44072041:A:T	17	44072041	T	A	0.2406	5.825e-09	1	rs56280951	136	MAPT	0	intronic
rs62062265	17:44090035:C:G	17	44090035	C	G	0.2406	5.825e-09	1	rs56280951	136	MAPT	0	intronic
rs12150515	17:44090685:G:T	17	44090685	G	T	0.2406	5.825e-09	1	rs56280951	136	MAPT	0	intronic
rs2316773	17:43946536:C:T	17	43946536	C	T	0.2396	5.825e-09	1	rs62063264	136	MAPT-AS1	0	ncRNA_intronic
rs16940672	17:43908152:C:T	17	43908152	C	T	0.2396	5.85e-09	1	rs62063264	136	CRHR1	0	intronic
rs10445364	17:43916356:A:G	17	43916356	G	A	0.2396	5.85e-09	1	rs62063264	136	CRHR1	3161	intergenic
rs10445333	17:43916509:A:G	17	43916509	A	G	0.2396	5.85e-09	1	rs62063264	136	CRHR1	3314	intergenic
rs62055945	17:43851851:A:G	17	43851851	G	A	0.2396	5.85e-09	1	rs62063264	136	CRHR1:RP11-105N13.4	0	ncRNA_intronic
rs62061793	17:44171565:A:C	17	44171565	C	A	0.2406	5.85e-09	1	rs56280951	136	KANSL1	0	intronic
rs2696601	17:44216158:C:T	17	44216158	T	C	0.2406	5.85e-09	1	rs56280951	136	KANSL1	0	intronic
rs17585012	17:44227510:A:T	17	44227510	A	T	0.2425	5.85e-09	1	rs17662115	136	KANSL1	0	intronic
rs28416808	17:44021218:C:T	17	44021218	C	T	0.2406	5.85e-09	1	rs62063276	136	MAPT	0	intronic
rs113343751	17:44333532:C:G	17	44333532	C	G	0.2406	5.85e-09	1	rs113343751	136	RP11-259G18.3	3384	intergenic
rs62054802	17:43914598:C:G	17	43914598	G	C	0.2396	5.875e-09	1	rs62063264	136	CRHR1	1403	intergenic
rs62054805	17:43915054:A:G	17	43915054	A	G	0.2396	5.875e-09	1	rs62063264	136	CRHR1	1859	intergenic
rs757503	17:43756466:C:T	17	43756466	T	C	0.2406	5.875e-09	1	rs757503	136	CRHR1:RP11-105N13.4	0	ncRNA_intronic
rs62061770	17:44169377:C:G	17	44169377	G	C	0.2406	5.875e-09	1	rs56280951	136	KANSL1	0	intronic
rs111970616	17:44169581:C:T	17	44169581	T	C	0.2406	5.875e-09	1	rs56280951	136	KANSL1	0	intronic
rs1122380	17:44206079:C:T	17	44206079	C	T	0.2406	5.875e-09	1	rs56280951	136	KANSL1	0	intronic
rs62063200	17:44206482:C:T	17	44206482	C	T	0.2406	5.875e-09	1	rs56280951	136	KANSL1	0	intronic
rs17661428	17:44208144:C:G	17	44208144	C	G	0.2396	5.875e-09	1	rs4606752	136	KANSL1	0	intronic
rs17577877	17:44208218:A:G	17	44208218	A	G	0.2396	5.875e-09	1	rs4606752	136	KANSL1	0	intronic
rs62060915	17:44251548:A:G	17	44251548	G	A	0.2406	5.875e-09	1	rs56280951	136	KANSL1	0	intronic
rs2696664	17:44251698:A:G	17	44251698	G	A	0.2406	5.875e-09	1	rs56280951	136	KANSL1	0	intronic
rs2732643	17:44251907:C:T	17	44251907	C	T	0.2406	5.875e-09	1	rs56280951	136	KANSL1	0	intronic
rs76618565	17:44068481:A:G	17	44068481	G	A	0.2406	5.875e-09	1	rs56280951	136	MAPT	0	intronic
rs62064665	17:44081527:C:T	17	44081527	T	C	0.2406	5.875e-09	1	rs56280951	136	MAPT	0	intronic
rs56227067	17:43939609:A:T	17	43939609	A	T	0.2396	5.875e-09	1	rs62063264	136	MAPT-AS1	0	ncRNA_intronic
rs2316765	17:43912454:C:T	17	43912454	T	C	0.2396	5.9e-09	1	rs62063264	136	CRHR1	0	UTR3
rs878887	17:43912582:C:T	17	43912582	C	T	0.2396	5.9e-09	1	rs62063264	136	CRHR1	0	UTR3
rs56387266	17:43847912:C:T	17	43847912	T	C	0.2396	5.9e-09	1	rs62063264	136	CRHR1:RP11-105N13.4	0	ncRNA_intronic
rs17564020	17:43991781:G:T	17	43991781	G	T	0.2396	5.9e-09	1	rs62063264	136	MAPT	0	intronic
rs2163129	17:44056433:C:T	17	44056433	T	C	0.2406	5.9e-09	1	rs56280951	136	MAPT	0	intronic
rs10445338	17:44067682:A:G	17	44067682	G	A	0.2406	5.9e-09	1	rs56280951	136	MAPT	0	intronic
rs62063846	17:44071674:A:G	17	44071674	A	G	0.2406	5.9e-09	1	rs56280951	136	MAPT	0	intronic
rs55736025	17:44072017:A:C	17	44072017	C	A	0.2406	5.9e-09	1	rs56280951	136	MAPT	0	intronic
rs62063849	17:44073062:G:T	17	44073062	T	G	0.2406	5.9e-09	1	rs56280951	136	MAPT	0	intronic
rs62063850	17:44073739:A:G	17	44073739	G	A	0.2416	5.9e-09	1	rs62063850	136	MAPT	0	intronic
rs17652121	17:44073973:C:T	17	44073973	T	C	0.2406	5.9e-09	1	rs56280951	136	MAPT	0	exonic
rs17573858	17:44090796:C:T	17	44090796	T	C	0.2406	5.9e-09	1	rs56280951	136	MAPT	0	intronic
rs4566212	17:43895751:A:G	17	43895751	G	A	0.2396	5.925e-09	1	rs62063264	136	CRHR1	0	intronic
rs62054806	17:43915312:C:T	17	43915312	C	T	0.2396	5.925e-09	1	rs62063264	136	CRHR1	2117	intergenic
rs77849344	17:43840864:A:G	17	43840864	G	A	0.2396	5.925e-09	1	rs62063264	136	CRHR1:RP11-105N13.4	0	ncRNA_intronic
rs62063680	17:44131559:A:C	17	44131559	C	A	0.2406	5.925e-09	1	rs56280951	136	KANSL1	0	intronic
rs62060859	17:44164133:A:G	17	44164133	G	A	0.2406	5.925e-09	1	rs56280951	136	KANSL1	0	intronic
rs10514903	17:44206646:C:G	17	44206646	C	G	0.2406	5.925e-09	1	rs56280951	136	KANSL1	0	intronic
rs2532256	17:44255017:C:T	17	44255017	T	C	0.2416	5.925e-09	1	rs2532256	136	KANSL1	0	intronic
rs62063778	17:44053989:A:G	17	44053989	G	A	0.2406	5.925e-09	1	rs56280951	136	MAPT	0	UTR5
rs113134013	17:44066995:C:T	17	44066995	C	T	0.2406	5.925e-09	1	rs56280951	136	MAPT	0	intronic
rs17573245	17:44072854:C:T	17	44072854	T	C	0.2416	5.925e-09	1	rs2696684	136	MAPT	0	intronic
rs733966	17:44089563:C:T	17	44089563	C	T	0.2406	5.925e-09	1	rs56280951	136	MAPT	0	intronic
rs62062266	17:44090704:A:G	17	44090704	A	G	0.2406	5.925e-09	1	rs56280951	136	MAPT	0	intronic
rs12149995	17:44092801:A:G	17	44092801	G	A	0.2406	5.925e-09	1	rs56280951	136	MAPT	0	intronic
rs1052590	17:44102638:A:G	17	44102638	A	G	0.2406	5.925e-09	1	rs56280951	136	MAPT	0	UTR3
rs1467968	17:43986396:C:T	17	43986396	C	T	0.2396	5.925e-09	1	rs62063264	136	MAPT:RP11-669E14.4	0	ncRNA_intronic
rs113313727	17:44338594:A:G	17	44338594	G	A	0.2594	5.925e-09	1	rs113313727	136	RP11-259G18.3	621	upstream
rs17763086	17:43905481:G:T	17	43905481	T	G	0.2396	5.95e-09	1	rs62063264	136	CRHR1	0	intronic
rs55787105	17:43853109:A:G	17	43853109	G	A	0.2396	5.95e-09	1	rs62063264	136	CRHR1:RP11-105N13.4	0	ncRNA_intronic
rs62057067	17:43858326:C:T	17	43858326	C	T	0.2396	5.95e-09	1	rs62063264	136	CRHR1:RP11-105N13.4	0	ncRNA_intronic
rs365825	17:43705601:A:G	17	43705601	A	G	0.2416	5.95e-09	1	rs450237	136	CRHR1-IT1:CRHR1:RP11-105N13.4	0	ncRNA_intronic
rs2696586	17:44225234:C:T	17	44225234	T	C	0.2406	5.95e-09	1	rs56280951	136	KANSL1	0	intronic
rs2696444	17:44288672:A:G	17	44288672	G	A	0.2425	5.95e-09	1	rs2668645	136	KANSL1	0	intronic
rs62056850	17:43992581:C:T	17	43992581	C	T	0.2406	5.95e-09	1	rs62056850	136	MAPT	0	intronic
rs754512	17:44055647:A:T	17	44055647	A	T	0.2406	5.95e-09	1	rs56280951	136	MAPT	0	exonic
rs62063794	17:44066088:A:T	17	44066088	T	A	0.2406	5.95e-09	1	rs56280951	136	MAPT	0	intronic
rs112385572	17:44066172:A:G	17	44066172	A	G	0.2406	5.95e-09	1	rs56280951	136	MAPT	0	intronic
rs17651700	17:44066634:C:G	17	44066634	C	G	0.2406	5.95e-09	1	rs56280951	136	MAPT	0	intronic
rs76357066	17:44067046:A:G	17	44067046	G	A	0.2406	5.95e-09	1	rs56280951	136	MAPT	0	intronic
rs79447161	17:44067508:A:G	17	44067508	A	G	0.2406	5.95e-09	1	rs56280951	136	MAPT	0	intronic
rs17651754	17:44067546:C:T	17	44067546	T	C	0.2406	5.95e-09	1	rs56280951	136	MAPT	0	intronic
rs111652694	17:44067831:C:T	17	44067831	T	C	0.2406	5.95e-09	1	rs56280951	136	MAPT	0	intronic
rs75743061	17:44068112:C:G	17	44068112	C	G	0.2416	5.95e-09	1	rs75743061	136	MAPT	0	intronic
rs62063795	17:44068238:C:T	17	44068238	C	T	0.2416	5.95e-09	1	rs62063795	136	MAPT	0	intronic
rs62063796	17:44068289:A:G	17	44068289	G	A	0.2416	5.95e-09	1	rs62063797	136	MAPT	0	intronic
rs62063797	17:44068294:C:G	17	44068294	G	C	0.2416	5.95e-09	1	rs62063797	136	MAPT	0	intronic
rs77290642	17:44068480:C:T	17	44068480	T	C	0.2406	5.95e-09	1	rs56280951	136	MAPT	0	intronic
rs62063798	17:44068543:A:G	17	44068543	G	A	0.2406	5.95e-09	1	rs56280951	136	MAPT	0	intronic
rs62064674	17:44088772:A:C	17	44088772	C	A	0.2406	5.95e-09	1	rs56280951	136	MAPT	0	intronic
rs76723223	17:44089108:C:T	17	44089108	T	C	0.2425	5.95e-09	1	rs76723223	136	MAPT	0	intronic
rs733968	17:44089715:C:T	17	44089715	C	T	0.2406	5.95e-09	1	rs56280951	136	MAPT	0	intronic
rs4283261	17:44089921:C:T	17	44089921	C	T	0.2416	5.95e-09	1	rs4283261	136	MAPT	0	intronic
rs75666751	17:44090148:A:C	17	44090148	A	C	0.2406	5.95e-09	1	rs56280951	136	MAPT	0	intronic
rs4306559	17:44090236:C:T	17	44090236	T	C	0.2406	5.95e-09	1	rs56280951	136	MAPT	0	intronic
rs747152	17:44090339:C:T	17	44090339	T	C	0.2406	5.95e-09	1	rs56280951	136	MAPT	0	intronic
rs12150506	17:44090536:A:G	17	44090536	G	A	0.2406	5.95e-09	1	rs56280951	136	MAPT	0	intronic
rs75534191	17:44091724:A:G	17	44091724	G	A	0.2406	5.95e-09	1	rs56280951	136	MAPT	0	intronic
rs62062272	17:44092108:C:T	17	44092108	T	C	0.2406	5.95e-09	1	rs56280951	136	MAPT	0	intronic
rs62062275	17:44093496:A:G	17	44093496	A	G	0.2406	5.95e-09	1	rs56280951	136	MAPT	0	intronic
rs62062276	17:44093627:A:G	17	44093627	A	G	0.2406	5.95e-09	1	rs56280951	136	MAPT	0	intronic
rs62062278	17:44093860:A:G	17	44093860	A	G	0.2406	5.95e-09	1	rs56280951	136	MAPT	0	intronic
rs878886	17:43912490:C:G	17	43912490	C	G	0.2396	5.975e-09	1	rs62063264	136	CRHR1	0	UTR3
rs62060858	17:44164090:C:G	17	44164090	G	C	0.2406	5.975e-09	1	rs56280951	136	KANSL1	0	intronic
rs17660398	17:44170612:C:T	17	44170612	C	T	0.2406	5.975e-09	1	rs56280951	136	KANSL1	0	intronic
rs1918793	17:44228169:C:T	17	44228169	C	T	0.2485	5.975e-09	1	rs1918793	136	KANSL1	0	intronic
rs17572248	17:44049867:A:G	17	44049867	A	G	0.2406	5.975e-09	1	rs56280951	136	MAPT	0	intronic
rs17651213	17:44051924:A:G	17	44051924	G	A	0.2406	5.975e-09	1	rs56280951	136	MAPT	0	UTR5
rs17572361	17:44052009:C:T	17	44052009	T	C	0.2406	5.975e-09	1	rs56280951	136	MAPT	0	UTR5
rs62062270	17:44091195:C:T	17	44091195	T	C	0.2406	5.975e-09	1	rs56280951	136	MAPT	0	intronic
rs56127111	17:43913315:C:T	17	43913315	C	T	0.2396	6e-09	1	rs62063264	136	CRHR1	120	downstream
rs143196316	17:43836109:A:AATT	17	43836109	A	AATT	0.2396	6e-09	1	rs62063264	136	CRHR1:RP11-105N13.4	0	ncRNA_intronic
rs17574361	17:44108202:A:G	17	44108202	A	G	0.2406	6e-09	1	rs56280951	136	KANSL1	0	UTR3
rs17652961	17:44108355:A:G	17	44108355	G	A	0.2406	6e-09	1	rs56280951	136	KANSL1	0	UTR3
rs55972730	17:44155707:C:T	17	44155707	C	T	0.2406	6e-09	1	rs56280951	136	KANSL1	0	intronic
rs17660228	17:44166500:A:G	17	44166500	G	A	0.2406	6e-09	1	rs56280951	136	KANSL1	0	intronic
rs17661027	17:44193097:A:C	17	44193097	C	A	0.2406	6e-09	1	rs56280951	136	KANSL1	0	intronic
rs755624977	17:44220863:A:AAAAT	17	44220863	A	AAAAT	0.2406	6e-09	1	rs56280951	136	KANSL1	0	intronic
rs17564153	17:43995098:A:G	17	43995098	G	A	0.2396	6e-09	1	rs62063264	136	MAPT	0	intronic
rs1800547	17:44051846:A:G	17	44051846	A	G	0.2406	6e-09	1	rs56280951	136	MAPT	0	UTR5
rs10445371	17:44065410:A:G	17	44065410	G	A	0.2406	6e-09	1	rs56280951	136	MAPT	0	intronic
rs62063801	17:44069376:G:T	17	44069376	G	T	0.2406	6e-09	1	rs56280951	136	MAPT	0	intronic
rs74759276	17:44069768:A:G	17	44069768	A	G	0.2406	6e-09	1	rs56280951	136	MAPT	0	intronic
rs17651887	17:44069840:A:G	17	44069840	G	A	0.2406	6e-09	1	rs56280951	136	MAPT	0	intronic
rs78599197	17:44069970:C:G	17	44069970	C	G	0.2406	6e-09	1	rs56280951	136	MAPT	0	intronic
rs62063842	17:44070111:C:G	17	44070111	G	C	0.2406	6e-09	1	rs56280951	136	MAPT	0	intronic
rs112281640	17:44081218:C:CT	17	44081218	C	CT	0.2406	6e-09	1	rs56280951	136	MAPT	0	intronic
rs62064672	17:44086521:A:G	17	44086521	G	A	0.2406	6e-09	1	rs56280951	136	MAPT	0	intronic
rs62064675	17:44088926:C:T	17	44088926	C	T	0.2406	6e-09	1	rs56280951	136	MAPT	0	intronic
rs733967	17:44089690:C:T	17	44089690	T	C	0.2406	6e-09	1	rs56280951	136	MAPT	0	intronic
rs62062274	17:44093319:A:G	17	44093319	G	A	0.2406	6e-09	1	rs56280951	136	MAPT	0	intronic
rs62062290	17:44099129:A:C	17	44099129	C	A	0.2396	6e-09	1	rs62062290	136	MAPT	0	intronic
rs141412361	17:44102443:C:CCT	17	44102443	C	CCT	0.2406	6e-09	1	rs56280951	136	MAPT	0	UTR3
rs885639	17:43928614:G:T	17	43928614	T	G	0.2406	6e-09	1	rs885639	136	MAPT-AS1	0	ncRNA_intronic
rs16940668	17:43907966:A:G	17	43907966	G	A	0.2396	6.025e-09	1	rs62063264	136	CRHR1	0	intronic
rs62062777	17:44022068:A:G	17	44022068	G	A	0.2396	6.025e-09	1	rs62063264	136	MAPT	0	intronic
rs62063777	17:44053171:A:G	17	44053171	A	G	0.2406	6.025e-09	1	rs56280951	136	MAPT	0	UTR5
rs2217394	17:44053448:A:G	17	44053448	A	G	0.2406	6.025e-09	1	rs56280951	136	MAPT	0	UTR5
rs17651285	17:44054237:A:G	17	44054237	G	A	0.2406	6.025e-09	1	rs56280951	136	MAPT	0	UTR5
rs2163130	17:44056434:A:G	17	44056434	G	A	0.2406	6.025e-09	1	rs56280951	136	MAPT	0	intronic
rs62062295	17:44100906:A:G	17	44100906	A	G	0.2406	6.025e-09	1	rs56280951	136	MAPT	0	intronic
rs375647	17:43693341:A:G	17	43693341	A	G	0.2406	6.05e-09	1	rs56280951	136	CRHR1-IT1	4352	intergenic
rs55692232	17:44164323:A:G	17	44164323	G	A	0.2406	6.05e-09	1	rs56280951	136	KANSL1	0	intronic
rs79923708	17:44183790:A:G	17	44183790	G	A	0.2406	6.05e-09	1	rs56280951	136	KANSL1	0	intronic
rs17572467	17:44054388:C:T	17	44054388	T	C	0.2406	6.05e-09	1	rs56280951	136	MAPT	0	UTR5
rs919462	17:44065740:C:T	17	44065740	C	T	0.2406	6.05e-09	1	rs56280951	136	MAPT	0	intronic
rs12150170	17:44090646:A:G	17	44090646	A	G	0.2406	6.05e-09	1	rs56280951	136	MAPT	0	intronic
rs62062267	17:44090854:C:T	17	44090854	C	T	0.2406	6.05e-09	1	rs56280951	136	MAPT	0	intronic
rs62062268	17:44090858:C:T	17	44090858	C	T	0.2406	6.05e-09	1	rs56280951	136	MAPT	0	intronic
rs62062296	17:44100916:C:T	17	44100916	C	T	0.2406	6.05e-09	1	rs56280951	136	MAPT	0	intronic
rs62062297	17:44101004:A:G	17	44101004	A	G	0.2406	6.05e-09	1	rs56280951	136	MAPT	0	intronic
rs147091683	17:44101775:A:AT	17	44101775	A	AT	0.2416	6.05e-09	1	rs147091683	136	MAPT	0	UTR3
rs56254732	17:43932049:C:T	17	43932049	C	T	0.2396	6.05e-09	1	rs62063264	136	MAPT-AS1	0	ncRNA_intronic
rs55960528	17:43968994:C:T	17	43968994	T	C	0.2396	6.05e-09	1	rs62063264	136	MAPT-AS1	0	ncRNA_intronic
rs55877243	17:43969019:C:T	17	43969019	T	C	0.2396	6.05e-09	1	rs62063264	136	MAPT-AS1	0	ncRNA_intronic
rs62066087	17:43688579:A:G	17	43688579	A	G	0.2406	6.05e-09	1	rs56280951	136	RPS26P8	2229	intergenic
rs2668627	17:44353693:C:T	17	44353693	T	C	0.2465	6.075e-09	1	rs2668627	136	ARL17B	0	intronic
rs16940674	17:43910507:C:T	17	43910507	C	T	0.2396	6.075e-09	1	rs62063264	136	CRHR1	0	exonic
rs1876830	17:43911352:C:T	17	43911352	C	T	0.2396	6.075e-09	1	rs62063264	136	CRHR1	0	intronic
rs1876829	17:43911443:C:T	17	43911443	T	C	0.2396	6.075e-09	1	rs62063264	136	CRHR1	0	intronic
rs1876828	17:43911525:C:T	17	43911525	C	T	0.2396	6.075e-09	1	rs62063264	136	CRHR1	0	intronic
rs55881134	17:44109248:A:G	17	44109248	G	A	0.2406	6.075e-09	1	rs56280951	136	KANSL1	0	intronic
rs17660167	17:44166311:C:T	17	44166311	C	T	0.2406	6.075e-09	1	rs56280951	136	KANSL1	0	intronic
rs73984689	17:44184404:A:G	17	44184404	G	A	0.2406	6.075e-09	1	rs56280951	136	KANSL1	0	intronic
rs62063780	17:44056238:A:G	17	44056238	A	G	0.2406	6.075e-09	1	rs56280951	136	MAPT	0	intronic
rs17572627	17:44058629:A:T	17	44058629	T	A	0.2416	6.075e-09	1	rs17572627	136	MAPT	0	intronic
rs62062273	17:44092243:C:T	17	44092243	C	T	0.2406	6.075e-09	1	rs56280951	136	MAPT	0	intronic
rs55942528	17:43932028:A:G	17	43932028	A	G	0.2396	6.075e-09	1	rs62063264	136	MAPT-AS1	0	ncRNA_intronic
rs77009866	17:44110888:A:T	17	44110888	A	T	0.2406	6.1e-09	1	rs56280951	136	KANSL1	0	intronic
rs17653162	17:44111827:A:C	17	44111827	C	A	0.2406	6.1e-09	1	rs56280951	136	KANSL1	0	intronic
rs62062322	17:44112385:A:G	17	44112385	A	G	0.2406	6.1e-09	1	rs56280951	136	KANSL1	0	intronic
rs111459873	17:44113787:T:TG	17	44113787	T	TG	0.2406	6.1e-09	1	rs56280951	136	KANSL1	0	intronic
rs12150162	17:44114218:C:T	17	44114218	T	C	0.2406	6.1e-09	1	rs56280951	136	KANSL1	0	intronic
rs17574796	17:44115074:C:T	17	44115074	T	C	0.2406	6.1e-09	1	rs56280951	136	KANSL1	0	intronic
rs17574824	17:44115107:C:T	17	44115107	C	T	0.2406	6.1e-09	1	rs56280951	136	KANSL1	0	intronic
rs11079729	17:44115569:A:C	17	44115569	C	A	0.2406	6.1e-09	1	rs56280951	136	KANSL1	0	intronic
rs12150542	17:44115730:A:G	17	44115730	G	A	0.2406	6.1e-09	1	rs56280951	136	KANSL1	0	intronic
rs41437445	17:44116238:A:G	17	44116238	G	A	0.2406	6.1e-09	1	rs56280951	136	KANSL1	0	intronic
rs62062136	17:44116312:C:T	17	44116312	T	C	0.2406	6.1e-09	1	rs56280951	136	KANSL1	0	intronic
rs10514897	17:44117397:A:G	17	44117397	A	G	0.2406	6.1e-09	1	rs56280951	136	KANSL1	0	intronic
rs17660294	17:44167101:C:T	17	44167101	T	C	0.2406	6.1e-09	1	rs56280951	136	KANSL1	0	intronic
rs62061766	17:44167464:A:G	17	44167464	G	A	0.2406	6.1e-09	1	rs56280951	136	KANSL1	0	intronic
rs79923630	17:44167661:G:T	17	44167661	G	T	0.2406	6.1e-09	1	rs56280951	136	KANSL1	0	intronic
rs62061767	17:44167729:A:G	17	44167729	A	G	0.2406	6.1e-09	1	rs56280951	136	KANSL1	0	intronic
rs2942163	17:44282007:C:T	17	44282007	T	C	0.2406	6.1e-09	1	rs56280951	136	KANSL1	0	intronic
rs17653255	17:44112743:A:C	17	44112743	C	A	0.2406	6.1e-09	1	rs56280951	136	KANSL1:RP11-669E14.6	0	ncRNA_intronic
rs62061726	17:44016341:A:G	17	44016341	G	A	0.2396	6.1e-09	1	rs62063264	136	MAPT	0	intronic
rs919461	17:44065669:A:T	17	44065669	A	T	0.2406	6.1e-09	1	rs56280951	136	MAPT	0	intronic
rs78136862	17:44085743:C:T	17	44085743	T	C	0.2406	6.1e-09	1	rs56280951	136	MAPT	0	intronic
rs62064670	17:44085852:A:T	17	44085852	T	A	0.2406	6.1e-09	1	rs56280951	136	MAPT	0	intronic
rs62057113	17:43897449:A:T	17	43897449	A	T	0.2396	6.125e-09	1	rs62063264	136	CRHR1	0	intronic
rs9906974	17:43822772:C:T	17	43822772	T	C	0.2406	6.125e-09	1	rs61667602	136	CRHR1:RP11-105N13.4	0	ncRNA_intronic
rs62062321	17:44111109:A:G	17	44111109	A	G	0.2406	6.125e-09	1	rs56280951	136	KANSL1	0	intronic
rs17574604	17:44111613:A:G	17	44111613	A	G	0.2406	6.125e-09	1	rs56280951	136	KANSL1	0	exonic
rs17653193	17:44112441:A:G	17	44112441	G	A	0.2406	6.125e-09	1	rs56280951	136	KANSL1	0	intronic
rs17653211	17:44112638:C:T	17	44112638	T	C	0.2406	6.125e-09	1	rs56280951	136	KANSL1	0	intronic
rs4608377	17:44113359:C:T	17	44113359	T	C	0.2406	6.125e-09	1	rs56280951	136	KANSL1	0	intronic
rs12185225	17:44113491:C:T	17	44113491	T	C	0.2406	6.125e-09	1	rs56280951	136	KANSL1	0	intronic
rs12150438	17:44113963:C:T	17	44113963	C	T	0.2406	6.125e-09	1	rs56280951	136	KANSL1	0	intronic
rs62062134	17:44114432:A:C	17	44114432	A	C	0.2406	6.125e-09	1	rs56280951	136	KANSL1	0	intronic
rs12185243	17:44115351:C:T	17	44115351	T	C	0.2406	6.125e-09	1	rs56280951	136	KANSL1	0	intronic
rs62061853	17:44196125:C:T	17	44196125	T	C	0.2406	6.125e-09	1	rs56280951	136	KANSL1	0	intronic
rs55788678	17:43992233:C:T	17	43992233	C	T	0.2396	6.125e-09	1	rs62063264	136	MAPT	0	intronic
rs17649700	17:43997901:C:G	17	43997901	G	C	0.2406	6.125e-09	1	rs17649700	136	MAPT	0	intronic
rs62063305	17:44050282:A:G	17	44050282	G	A	0.2406	6.125e-09	1	rs56280951	136	MAPT	0	UTR5
rs17651134	17:44050340:A:G	17	44050340	G	A	0.2406	6.125e-09	1	rs56280951	136	MAPT	0	UTR5
rs62063306	17:44050395:A:C	17	44050395	C	A	0.2406	6.125e-09	1	rs56280951	136	MAPT	0	UTR5
rs62063774	17:44050463:C:T	17	44050463	T	C	0.2406	6.125e-09	1	rs56280951	136	MAPT	0	UTR5
rs62063775	17:44050823:G:T	17	44050823	G	T	0.2406	6.125e-09	1	rs56280951	136	MAPT	0	UTR5
rs62063776	17:44050850:A:G	17	44050850	A	G	0.2406	6.125e-09	1	rs56280951	136	MAPT	0	UTR5
rs17651243	17:44052284:A:G	17	44052284	G	A	0.2406	6.125e-09	1	rs56280951	136	MAPT	0	UTR5
rs62063788	17:44061696:C:T	17	44061696	C	T	0.2406	6.125e-09	1	rs56280951	136	MAPT	0	intronic
rs62063799	17:44069180:C:G	17	44069180	C	G	0.2406	6.125e-09	1	rs56280951	136	MAPT	0	intronic
rs62063800	17:44069198:C:T	17	44069198	C	T	0.2406	6.125e-09	1	rs56280951	136	MAPT	0	intronic
rs17651857	17:44069687:A:G	17	44069687	A	G	0.2406	6.125e-09	1	rs56280951	136	MAPT	0	intronic
rs79193046	17:43967562:C:T	17	43967562	T	C	0.2396	6.125e-09	1	rs62063264	136	MAPT-AS1	0	ncRNA_intronic
rs78074121	17:43896690:C:T	17	43896690	T	C	0.2396	6.15e-09	1	rs62063264	136	CRHR1	0	intronic
rs62054763	17:43910262:C:G	17	43910262	C	G	0.2396	6.15e-09	1	rs62063264	136	CRHR1	0	intronic
rs56369036	17:43841571:A:T	17	43841571	T	A	0.2396	6.15e-09	1	rs62063264	136	CRHR1:RP11-105N13.4	0	ncRNA_intronic
rs62061816	17:44182336:A:C	17	44182336	C	A	0.2406	6.15e-09	1	rs56280951	136	KANSL1	0	intronic
rs919464	17:44065901:C:T	17	44065901	C	T	0.2406	6.15e-09	1	rs56280951	136	MAPT	0	intronic
rs111240522	17:44066874:A:G	17	44066874	G	A	0.2406	6.15e-09	1	rs56280951	136	MAPT	0	intronic
rs62064660	17:44078832:A:G	17	44078832	G	A	0.2416	6.15e-09	1	rs62064660	136	MAPT	0	intronic
rs62062281	17:44094112:A:G	17	44094112	A	G	0.2406	6.15e-09	1	rs56280951	136	MAPT	0	intronic
rs62062282	17:44094374:A:G	17	44094374	A	G	0.2406	6.15e-09	1	rs56280951	136	MAPT	0	intronic
rs17652502	17:44094471:A:G	17	44094471	G	A	0.2416	6.15e-09	1	rs17575556	136	MAPT	0	intronic
rs2316948	17:44094667:C:G	17	44094667	C	G	0.2406	6.15e-09	1	rs56280951	136	MAPT	0	intronic
rs62062283	17:44095055:A:C	17	44095055	C	A	0.2406	6.15e-09	1	rs56280951	136	MAPT	0	intronic
rs111976319	17:44095335:A:C	17	44095335	C	A	0.2406	6.15e-09	1	rs56280951	136	MAPT	0	intronic
rs62062284	17:44095570:A:G	17	44095570	G	A	0.2406	6.15e-09	1	rs56280951	136	MAPT	0	intronic
rs62062285	17:44095661:G:T	17	44095661	T	G	0.2406	6.15e-09	1	rs62060799	136	MAPT	0	intronic
rs62062294	17:44100666:A:C	17	44100666	A	C	0.2416	6.15e-09	1	rs62062294	136	MAPT	0	intronic
rs17763515	17:43917818:A:G	17	43917818	G	A	0.2396	6.15e-09	1	rs62063264	136	MAPT-AS1	3198	intergenic
rs74863825	17:43963120:C:T	17	43963120	C	T	0.2396	6.15e-09	1	rs62063264	136	MAPT-AS1	0	ncRNA_intronic
rs62056761	17:43969686:A:T	17	43969686	T	A	0.2396	6.15e-09	1	rs62063264	136	MAPT-AS1	0	ncRNA_intronic
rs17770337	17:43969779:G:T	17	43969779	G	T	0.2396	6.15e-09	1	rs62063264	136	MAPT-AS1	0	ncRNA_intronic
rs62056773	17:43969833:A:G	17	43969833	A	G	0.2396	6.15e-09	1	rs62063264	136	MAPT-AS1	0	ncRNA_intronic
rs62056777	17:43970303:A:G	17	43970303	G	A	0.2396	6.15e-09	1	rs62063264	136	MAPT-AS1	0	ncRNA_intronic
rs17689608	17:43896528:C:G	17	43896528	C	G	0.2396	6.175e-09	1	rs62063264	136	CRHR1	0	intronic
rs62057108	17:43896616:C:T	17	43896616	T	C	0.2396	6.175e-09	1	rs62063264	136	CRHR1	0	intronic
rs62057109	17:43896637:C:T	17	43896637	T	C	0.2396	6.175e-09	1	rs62063264	136	CRHR1	0	intronic
rs62057110	17:43896734:C:T	17	43896734	T	C	0.2396	6.175e-09	1	rs62063264	136	CRHR1	0	intronic
rs62055938	17:43849656:A:C	17	43849656	C	A	0.2396	6.175e-09	1	rs62063264	136	CRHR1:RP11-105N13.4	0	ncRNA_intronic
rs1467970	17:43998574:G:T	17	43998574	T	G	0.2396	6.175e-09	1	rs62063264	136	MAPT	0	intronic
rs62062788	17:44024906:A:G	17	44024906	A	G	0.2396	6.175e-09	1	rs62063264	136	MAPT	0	intronic
rs62063782	17:44058716:G:T	17	44058716	G	T	0.2406	6.175e-09	1	rs56280951	136	MAPT	0	intronic
rs62062292	17:44099809:A:C	17	44099809	A	C	0.2406	6.175e-09	1	rs56280951	136	MAPT	0	intronic
rs77747656	17:44099827:C:G	17	44099827	C	G	0.2406	6.175e-09	1	rs56280951	136	MAPT	0	intronic
rs146712066	17:43970012:C:CAG	17	43970012	C	CAG	0.2396	6.175e-09	1	rs62063264	136	MAPT-AS1	0	ncRNA_intronic
rs41490145	17:44334288:C:G	17	44334288	C	G	0.2425	6.175e-09	1	rs41490145	136	RP11-259G18.3	2628	intergenic
rs1876827	17:43911832:C:T	17	43911832	T	C	0.2396	6.2e-09	1	rs62063264	136	CRHR1	0	intronic
rs28364021	17:43912282:C:T	17	43912282	C	T	0.2396	6.2e-09	1	rs62063264	136	CRHR1	0	UTR3
rs62062787	17:44024865:C:T	17	44024865	T	C	0.2396	6.2e-09	1	rs62063264	136	MAPT	0	intronic
rs17651093	17:44049550:A:G	17	44049550	G	A	0.2406	6.2e-09	1	rs56280951	136	MAPT	0	intronic
rs17572495	17:44054596:G:T	17	44054596	T	G	0.2406	1.24e-08	1	rs56280951	136	MAPT	0	UTR5
rs62063779	17:44054671:C:T	17	44054671	C	T	0.2406	1.24e-08	1	rs56280951	136	MAPT	0	UTR5
rs1981997	17:44056767:A:G	17	44056767	G	A	0.2406	1.24e-08	1	rs56280951	136	MAPT	0	intronic
rs1981998	17:44056833:A:G	17	44056833	G	A	0.2406	1.24e-08	1	rs56280951	136	MAPT	0	intronic
rs17651483	17:44058861:A:C	17	44058861	C	A	0.2406	1.24e-08	1	rs56280951	136	MAPT	0	intronic
rs62063784	17:44059775:A:G	17	44059775	A	G	0.2406	1.24e-08	1	rs56280951	136	MAPT	0	intronic
rs62063787	17:44061036:C:T	17	44061036	T	C	0.2406	1.24e-08	1	rs56280951	136	MAPT	0	exonic
rs56363731	17:44062337:A:G	17	44062337	G	A	0.2406	1.24e-08	1	rs56280951	136	MAPT	0	intronic
rs1529534	17:44063140:A:G	17	44063140	A	G	0.2406	1.24e-08	1	rs56280951	136	MAPT	0	intronic
rs17572795	17:44063393:A:G	17	44063393	G	A	0.2406	1.24e-08	1	rs56280951	136	MAPT	0	intronic
rs17572823	17:44063563:C:T	17	44063563	T	C	0.2406	1.24e-08	1	rs56280951	136	MAPT	0	intronic
rs17572851	17:44063766:A:G	17	44063766	A	G	0.2406	1.24e-08	1	rs56280951	136	MAPT	0	intronic
rs62063792	17:44063787:A:G	17	44063787	A	G	0.2406	1.24e-08	1	rs56280951	136	MAPT	0	intronic
rs17572893	17:44064208:A:G	17	44064208	G	A	0.2406	1.24e-08	1	rs56280951	136	MAPT	0	intronic
rs62063793	17:44064334:C:T	17	44064334	T	C	0.2406	1.24e-08	1	rs56280951	136	MAPT	0	intronic
rs1529535	17:44064759:A:C	17	44064759	A	C	0.2406	1.24e-08	1	rs56280951	136	MAPT	0	intronic
rs17649641	17:43997372:C:T	17	43997372	T	C	0.2396	1.245e-08	1	rs62063264	136	MAPT	0	intronic
rs62058962	17:43998151:C:T	17	43998151	C	T	0.2396	1.245e-08	1	rs62063264	136	MAPT	0	intronic
rs62063781	17:44058691:G:T	17	44058691	G	T	0.2406	1.245e-08	1	rs56280951	136	MAPT	0	intronic
rs372810927	17:44066868:A:C	17	44066868	C	A	0.2406	1.245e-08	1	rs56280951	136	MAPT	0	intronic
rs62064671	17:44086100:C:T	17	44086100	T	C	0.2406	1.245e-08	1	rs56280951	136	MAPT	0	intronic
rs7687	17:44103296:C:T	17	44103296	T	C	0.2406	1.245e-08	1	rs56280951	136	MAPT	0	UTR3
rs17652748	17:44103616:C:T	17	44103616	C	T	0.2406	1.245e-08	1	rs56280951	136	MAPT	0	UTR3
rs56023973	17:43917776:G:T	17	43917776	G	T	0.2396	1.245e-08	1	rs62063264	136	MAPT-AS1	3240	intergenic
rs17687462	17:43744990:C:T	17	43744990	C	T	0.2396	1.25e-08	1	rs62063264	136	CRHR1:RP11-105N13.4	0	ncRNA_intronic
rs62055901	17:43845041:A:G	17	43845041	G	A	0.2396	1.25e-08	1	rs62063264	136	CRHR1:RP11-105N13.4	0	ncRNA_intronic
rs62055932	17:43848412:A:G	17	43848412	A	G	0.2396	1.25e-08	1	rs62063264	136	CRHR1:RP11-105N13.4	0	ncRNA_intronic
rs2260227	17:44305199:C:T	17	44305199	T	C	0.2396	1.25e-08	1	rs2260227	136	KANSL1	2465	intergenic
rs767057	17:43998822:A:G	17	43998822	A	G	0.2396	1.25e-08	1	rs62063264	136	MAPT	0	intronic
rs56234850	17:44060248:A:G	17	44060248	G	A	0.2406	1.25e-08	1	rs56280951	136	MAPT	0	intronic
rs62056775	17:43969952:C:T	17	43969952	T	C	0.2396	1.25e-08	1	rs62063264	136	MAPT-AS1	0	ncRNA_intronic
rs62056776	17:43969995:C:T	17	43969995	C	T	0.2396	1.25e-08	1	rs62063264	136	MAPT-AS1	0	ncRNA_intronic
rs17770343	17:43970154:C:T	17	43970154	T	C	0.2396	1.25e-08	1	rs62063264	136	MAPT-AS1	0	ncRNA_intronic
rs2696690	17:44344178:G:T	17	44344178	T	G	0.2545	1.25e-08	1	rs2696690	136	RP11-259G18.1	224	upstream
rs62057063	17:43856730:C:T	17	43856730	C	T	0.2396	1.255e-08	1	rs62063264	136	CRHR1:RP11-105N13.4	0	ncRNA_intronic
rs3912061	17:44165098:C:T	17	44165098	C	T	0.2406	1.255e-08	1	rs56280951	136	KANSL1	0	intronic
rs74348235	17:44165852:A:G	17	44165852	A	G	0.2406	1.255e-08	1	rs56280951	136	KANSL1	0	intronic
rs62063859	17:44078616:A:G	17	44078616	G	A	0.2406	1.255e-08	1	rs56280951	136	MAPT	0	intronic
rs2316764	17:43895602:G:T	17	43895602	T	G	0.2396	1.26e-08	1	rs62063264	136	CRHR1	0	intronic
rs369585371	17:44215416:A:AG	17	44215416	A	AG	0.2406	1.26e-08	1	rs56280951	136	KANSL1	0	intronic
rs2696703	17:44260967:A:G	17	44260967	G	A	0.2406	1.26e-08	1	rs56280951	136	KANSL1	0	intronic
rs62056859	17:43994435:A:G	17	43994435	A	G	0.2396	1.26e-08	1	rs62063264	136	MAPT	0	intronic
rs12150469	17:44092497:C:T	17	44092497	T	C	0.2406	1.26e-08	1	rs56280951	136	MAPT	0	intronic
rs55726761	17:44099669:A:G	17	44099669	G	A	0.2406	1.26e-08	1	rs56280951	136	MAPT	0	intronic
rs75010486	17:44103825:C:T	17	44103825	T	C	0.2406	1.26e-08	1	rs56280951	136	MAPT	0	UTR3
rs796568985	17:43666002:A:AT	17	43666002	A	AT	0.2435	1.265e-08	1	rs796568985	136	DND1P1	1706	intergenic
rs62061792	17:44171554:A:G	17	44171554	G	A	0.2406	1.265e-08	1	rs56280951	136	KANSL1	0	intronic
rs1467969	17:43998328:C:T	17	43998328	C	T	0.2396	1.265e-08	1	rs62063264	136	MAPT	0	intronic
rs62066086	17:43688387:A:G	17	43688387	A	G	0.2406	1.265e-08	1	rs56280951	136	RPS26P8	2037	intergenic
rs62055942	17:43850966:A:G	17	43850966	A	G	0.2396	1.27e-08	1	rs62063264	136	CRHR1:RP11-105N13.4	0	ncRNA_intronic
rs113448888	17:44108482:A:AGCCCTCT	17	44108482	A	AGCCCTCT	0.2406	1.27e-08	1	rs56280951	136	KANSL1	0	UTR3
rs62062323	17:44113224:C:T	17	44113224	C	T	0.2406	1.27e-08	1	rs56280951	136	KANSL1	0	intronic
rs144416125	17:44296523:A:G	17	44296523	G	A	0.2406	1.27e-08	1	rs56280951	136	KANSL1	0	intronic
rs111541901	17:43994358:C:T	17	43994358	C	T	0.2396	1.27e-08	1	rs62063264	136	MAPT	0	intronic
rs62063852	17:44074581:A:G	17	44074581	A	G	0.2406	1.27e-08	1	rs56280951	136	MAPT	0	intronic
rs17574228	17:44104509:C:T	17	44104509	T	C	0.2406	1.27e-08	1	rs56280951	136	MAPT	0	UTR3
rs2458218	17:44361383:C:T	17	44361383	T	C	0.2286	1.275e-08	1	rs2458218	136	ARL17B	0	intronic
rs56406407	17:43792099:C:T	17	43792099	T	C	0.2376	1.275e-08	1	rs55822644	136	CRHR1:RP11-105N13.4	0	ncRNA_intronic
rs2732590	17:44266972:A:G	17	44266972	A	G	0.2406	1.275e-08	1	rs56280951	136	KANSL1	0	intronic
rs2732670	17:44283479:C:T	17	44283479	T	C	0.2435	1.275e-08	1	rs2732670	136	KANSL1	0	intronic
rs753235	17:43946223:A:G	17	43946223	G	A	0.2435	1.275e-08	1	rs753235	136	MAPT-AS1	0	ncRNA_intronic
rs113952577	17:44010661:A:G	17	44010661	A	G	0.2396	1.28e-08	1	rs62063264	136	MAPT	0	intronic
rs62062776	17:44022043:A:C	17	44022043	A	C	0.2396	1.28e-08	1	rs62063264	136	MAPT	0	intronic
rs4277389	17:43895653:A:G	17	43895653	A	G	0.2396	1.285e-08	1	rs62063264	136	CRHR1	0	intronic
rs62055943	17:43851018:C:T	17	43851018	T	C	0.2396	1.285e-08	1	rs62063264	136	CRHR1:RP11-105N13.4	0	ncRNA_intronic
rs2668709	17:43692338:C:T	17	43692338	T	C	0.2187	1.285e-08	1	rs2668709	136	CRHR1-IT1	5355	intergenic
rs77527347	17:44058017:G:T	17	44058017	G	T	0.2416	1.285e-08	1	rs17572627	136	MAPT	0	intronic
rs62064669	17:44084676:C:T	17	44084676	C	T	0.2406	1.285e-08	1	rs56280951	136	MAPT	0	intronic
rs733969	17:44089727:A:G	17	44089727	G	A	0.2406	1.285e-08	1	rs56280951	136	MAPT	0	intronic
rs12185235	17:43923703:C:T	17	43923703	C	T	0.2396	1.285e-08	1	rs62063264	136	MAPT-AS1:SPPL2C	0	exonic
rs112493812	17:44314179:A:G	17	44314179	G	A	0.2416	1.285e-08	1	rs55744103	136	RP11-259G18.2	6792	intergenic
rs62060800	17:44145592:A:G	17	44145592	A	G	0.2406	1.29e-08	1	rs56280951	136	KANSL1	0	intronic
rs62060801	17:44145860:A:G	17	44145860	A	G	0.2406	1.29e-08	1	rs56280951	136	KANSL1	0	intronic
rs17659743	17:44146165:C:G	17	44146165	C	G	0.2406	1.29e-08	1	rs56280951	136	KANSL1	0	intronic
rs62060802	17:44146336:A:C	17	44146336	A	C	0.2406	1.29e-08	1	rs56280951	136	KANSL1	0	intronic
rs75975083	17:44146357:C:T	17	44146357	T	C	0.2406	1.29e-08	1	rs56280951	136	KANSL1	0	intronic
rs77950913	17:44146451:C:T	17	44146451	T	C	0.2406	1.29e-08	1	rs56280951	136	KANSL1	0	intronic
rs79782347	17:44146567:C:T	17	44146567	T	C	0.2406	1.29e-08	1	rs56280951	136	KANSL1	0	intronic
rs62061801	17:44174235:A:G	17	44174235	A	G	0.2406	1.29e-08	1	rs56280951	136	KANSL1	0	intronic
rs62062786	17:44024660:C:G	17	44024660	G	C	0.2406	1.29e-08	1	rs62062786	136	MAPT	0	intronic
rs4528616	17:43683597:G:T	17	43683597	T	G	0.2406	1.29e-08	1	rs56280951	136	RPS26P8	2311	intergenic
rs62055939	17:43849787:A:T	17	43849787	A	T	0.2396	1.295e-08	1	rs62063264	136	CRHR1:RP11-105N13.4	0	ncRNA_intronic
rs62055940	17:43849896:A:G	17	43849896	A	G	0.2396	1.295e-08	1	rs62063264	136	CRHR1:RP11-105N13.4	0	ncRNA_intronic
rs76885724	17:43850519:C:T	17	43850519	C	T	0.2396	1.295e-08	1	rs62063264	136	CRHR1:RP11-105N13.4	0	ncRNA_intronic
rs111295615	17:44184428:C:T	17	44184428	T	C	0.2406	1.295e-08	1	rs56280951	136	KANSL1	0	intronic
rs17577954	17:44209628:C:T	17	44209628	T	C	0.2406	1.295e-08	1	rs56280951	136	KANSL1	0	intronic
rs17564871	17:44011018:A:G	17	44011018	A	G	0.2396	1.295e-08	1	rs62063264	136	MAPT	0	intronic
rs62064661	17:44078892:A:G	17	44078892	G	A	0.2406	1.295e-08	1	rs56280951	136	MAPT	0	intronic
rs56040418	17:43958079:C:T	17	43958079	C	T	0.2406	1.295e-08	1	rs56040418	136	MAPT-AS1	0	ncRNA_intronic
rs112137135	17:43900817:A:G	17	43900817	A	G	0.2396	1.3e-08	1	rs62063264	136	CRHR1	0	intronic
rs113263403	17:44016011:A:AT	17	44016011	A	AT	0.2396	1.3e-08	1	rs62063264	136	MAPT	0	intronic
rs62062280	17:44093993:C:T	17	44093993	C	T	0.2406	1.3e-08	1	rs56280951	136	MAPT	0	intronic
rs17575822	17:44144345:A:G	17	44144345	A	G	0.2406	1.305e-08	1	rs56280951	136	KANSL1	0	intronic
rs17575850	17:44144387:A:C	17	44144387	C	A	0.2406	1.305e-08	1	rs56280951	136	KANSL1	0	intronic
rs17659731	17:44144634:A:G	17	44144634	G	A	0.2406	1.305e-08	1	rs56280951	136	KANSL1	0	intronic
rs75641221	17:44145373:C:T	17	44145373	T	C	0.2406	1.305e-08	1	rs56280951	136	KANSL1	0	intronic
rs111678697	17:44197032:C:T	17	44197032	T	C	0.2406	1.305e-08	1	rs56280951	136	KANSL1	0	intronic
rs62061733	17:44018399:A:G	17	44018399	A	G	0.2416	1.305e-08	1	rs62061733	136	MAPT	0	intronic
rs62064662	17:44079721:A:G	17	44079721	A	G	0.2406	1.305e-08	1	rs56280951	136	MAPT	0	intronic
rs111372048	17:44136577:A:C	17	44136577	A	C	0.2406	1.31e-08	1	rs56280951	136	KANSL1	0	intronic
rs77635460	17:44186593:C:T	17	44186593	T	C	0.2406	1.31e-08	1	rs56280951	136	KANSL1	0	intronic
rs76527351	17:44212527:A:G	17	44212527	A	G	0.2406	1.31e-08	1	rs56280951	136	KANSL1	0	intronic
rs55929431	17:44000202:A:G	17	44000202	G	A	0.2396	1.31e-08	1	rs62063264	136	MAPT	0	intronic
rs112439933	17:44005226:A:C	17	44005226	A	C	0.2406	1.31e-08	1	rs112454267	136	MAPT	0	intronic
rs17652449	17:44088937:C:G	17	44088937	G	C	0.2406	1.31e-08	1	rs56280951	136	MAPT	0	intronic
rs62062279	17:44093964:C:T	17	44093964	T	C	0.2406	1.31e-08	1	rs56280951	136	MAPT	0	intronic
rs11079723	17:43841729:C:T	17	43841729	T	C	0.2406	1.315e-08	1	rs11079723	136	CRHR1:RP11-105N13.4	0	ncRNA_intronic
rs55909047	17:44209957:A:G	17	44209957	A	G	0.2406	1.315e-08	1	rs56280951	136	KANSL1	0	intronic
rs113313477	17:44005186:A:G	17	44005186	G	A	0.2406	1.315e-08	1	rs112454267	136	MAPT	0	intronic
rs62063857	17:44076665:A:G	17	44076665	A	G	0.2406	1.315e-08	1	rs56280951	136	MAPT:STH	0	exonic
rs17763634	17:43921754:C:T	17	43921754	T	C	0.2396	1.315e-08	1	rs62063264	136	MAPT-AS1	0	ncRNA_intronic
rs17577496	17:44194835:C:T	17	44194835	T	C	0.2406	1.32e-08	1	rs56280951	136	KANSL1	0	intronic
rs62062782	17:44023087:A:G	17	44023087	G	A	0.2396	1.32e-08	1	rs62063264	136	MAPT	0	intronic
rs62063791	17:44062993:A:G	17	44062993	A	G	0.2406	1.32e-08	1	rs56280951	136	MAPT	0	intronic
rs2906007	17:43684920:C:T	17	43684920	C	T	0.2406	1.32e-08	1	rs56280951	136	RPS26P8	988	upstream
rs7350928	17:44108100:C:T	17	44108100	C	T	0.2406	1.325e-08	1	rs56280951	136	KANSL1	0	UTR3
rs62061788	17:44169759:A:G	17	44169759	G	A	0.2406	1.325e-08	1	rs56280951	136	KANSL1	0	intronic
rs62061789	17:44169769:C:T	17	44169769	C	T	0.2406	1.325e-08	1	rs56280951	136	KANSL1	0	intronic
rs1966345	17:44197806:C:T	17	44197806	T	C	0.2406	1.325e-08	1	rs56280951	136	KANSL1	0	intronic
rs56042957	17:43992244:A:G	17	43992244	G	A	0.2396	1.325e-08	1	rs62063264	136	MAPT	0	intronic
rs55810795	17:43992283:A:G	17	43992283	A	G	0.2396	1.325e-08	1	rs62063264	136	MAPT	0	intronic
rs2158257	17:44104343:A:C	17	44104343	A	C	0.2406	1.325e-08	1	rs56280951	136	MAPT	0	UTR3
rs79772576	17:44106220:A:G	17	44106220	A	G	0.2416	1.325e-08	1	rs79772576	136	MAPT	519	downstream
rs62054811	17:43918651:C:G	17	43918651	C	G	0.2396	1.325e-08	1	rs62063264	136	MAPT-AS1	2365	intergenic
rs79501144	17:43900697:C:T	17	43900697	C	T	0.2396	1.33e-08	1	rs62063264	136	CRHR1	0	intronic
rs62064395	17:43666001:A:C	17	43666001	A	C	0.2515	1.33e-08	1	rs62064395	136	DND1P1	1705	intergenic
rs112813897	17:44196799:A:G	17	44196799	G	A	0.2406	1.33e-08	1	rs56280951	136	KANSL1	0	intronic
rs3087534	17:44198806:C:T	17	44198806	T	C	0.2406	1.33e-08	1	rs56280951	136	KANSL1	0	intronic
rs62062791	17:44025273:A:G	17	44025273	G	A	0.2396	1.33e-08	1	rs62063264	136	MAPT	0	intronic
rs17651549	17:44061278:C:T	17	44061278	C	T	0.2406	1.33e-08	1	rs56280951	136	MAPT	0	exonic
rs62057123	17:43901238:A:G	17	43901238	A	G	0.2396	1.335e-08	1	rs62063264	136	CRHR1	0	intronic
rs1076222	17:44109769:C:G	17	44109769	C	G	0.2406	1.335e-08	1	rs56280951	136	KANSL1	0	intronic
rs62061854	17:44198080:C:T	17	44198080	C	T	0.2406	1.335e-08	1	rs56280951	136	KANSL1	0	intronic
rs75788861	17:43822769:C:T	17	43822769	C	T	0.2396	1.34e-08	1	rs62063264	136	CRHR1:RP11-105N13.4	0	ncRNA_intronic
rs62055928	17:43847374:A:G	17	43847374	G	A	0.2396	1.34e-08	1	rs62063264	136	CRHR1:RP11-105N13.4	0	ncRNA_intronic
rs111891516	17:44198962:T:TA	17	44198962	T	TA	0.2406	1.34e-08	1	rs56280951	136	KANSL1	0	intronic
rs62061851	17:44194891:C:T	17	44194891	C	T	0.2406	1.345e-08	1	rs56280951	136	KANSL1	0	intronic
rs112560196	17:44200078:A:T	17	44200078	A	T	0.2406	1.345e-08	1	rs56280951	136	KANSL1	0	intronic
rs56329743	17:43931245:A:G	17	43931245	G	A	0.2396	1.345e-08	1	rs62063264	136	MAPT-AS1	0	ncRNA_intronic
rs2458186	17:44327958:C:G	17	44327958	C	G	0.2107	1.345e-08	1	rs1706729	136	RP11-259G18.2	5547	intergenic
rs451737	17:43683392:A:G	17	43683392	A	G	0.2416	1.345e-08	1	rs451737	136	RPS26P8	2516	intergenic
rs113934115	17:43847039:C:T	17	43847039	C	T	0.2396	1.35e-08	1	rs62063264	136	CRHR1:RP11-105N13.4	0	ncRNA_intronic
rs62062783	17:44023520:G:T	17	44023520	T	G	0.2396	1.35e-08	1	rs62063264	136	MAPT	0	intronic
rs62063789	17:44061898:C:T	17	44061898	T	C	0.2406	1.35e-08	1	rs56280951	136	MAPT	0	intronic
rs2696624	17:44326845:A:G	17	44326845	A	G	0.2634	1.35e-08	1	rs2696624	136	RP11-259G18.2	4434	intergenic
rs2907480	17:44327712:C:T	17	44327712	C	T	0.2495	1.35e-08	1	rs2907480	136	RP11-259G18.2	5301	intergenic
rs62061849	17:44193882:C:T	17	44193882	C	T	0.2406	1.355e-08	1	rs56280951	136	KANSL1	0	intronic
rs17661045	17:44194152:A:T	17	44194152	T	A	0.2406	1.355e-08	1	rs56280951	136	KANSL1	0	intronic
rs62061850	17:44194519:C:T	17	44194519	T	C	0.2406	1.355e-08	1	rs56280951	136	KANSL1	0	intronic
rs62061852	17:44195424:A:C	17	44195424	A	C	0.2406	1.355e-08	1	rs56280951	136	KANSL1	0	intronic
rs727425	17:44195495:A:G	17	44195495	G	A	0.2406	1.355e-08	1	rs56280951	136	KANSL1	0	intronic
rs17661141	17:44196015:C:G	17	44196015	C	G	0.2396	1.355e-08	1	rs17661141	136	KANSL1	0	intronic
rs17661385	17:44207778:A:G	17	44207778	A	G	0.2406	1.355e-08	1	rs56280951	136	KANSL1	0	intronic
rs2696581	17:44227186:A:G	17	44227186	G	A	0.2406	1.355e-08	1	rs56280951	136	KANSL1	0	intronic
rs138325961	17:43971238:T:TTAGATACATCA	17	43971238	T	TTAGATACATCA	0.2396	1.355e-08	1	rs62063264	136	MAPT-AS1	0	ncRNA_intronic
rs12373168	17:43924337:A:C	17	43924337	A	C	0.2425	1.355e-08	1	rs12373168	136	MAPT-AS1:SPPL2C	0	ncRNA_intronic
rs62055893	17:43842494:A:G	17	43842494	A	G	0.2396	1.36e-08	1	rs62063264	136	CRHR1:RP11-105N13.4	0	ncRNA_intronic
rs62055903	17:43846668:A:C	17	43846668	C	A	0.2396	1.36e-08	1	rs62063264	136	CRHR1:RP11-105N13.4	0	ncRNA_intronic
rs111374028	17:43846820:A:G	17	43846820	G	A	0.2396	1.36e-08	1	rs62063264	136	CRHR1:RP11-105N13.4	0	ncRNA_intronic
rs79346219	17:44184375:A:G	17	44184375	A	G	0.2406	1.36e-08	1	rs56280951	136	KANSL1	0	intronic
rs75652502	17:44200510:A:C	17	44200510	C	A	0.2406	1.36e-08	1	rs56280951	136	KANSL1	0	intronic
rs62061859	17:44201109:C:G	17	44201109	C	G	0.2416	1.36e-08	1	rs62061859	136	KANSL1	0	intronic
rs56119705	17:44209985:C:T	17	44209985	T	C	0.2396	1.36e-08	1	rs56119705	136	KANSL1	0	intronic
rs62063790	17:44062915:G:T	17	44062915	G	T	0.2406	1.36e-08	1	rs56280951	136	MAPT	0	intronic
rs17425752	17:43906726:A:C	17	43906726	A	C	0.2386	1.365e-08	1	rs17689882	136	CRHR1	0	intronic
rs16940681	17:43912159:C:G	17	43912159	G	C	0.2396	1.365e-08	1	rs62063264	136	CRHR1	0	exonic
rs62055948	17:43852621:C:T	17	43852621	T	C	0.2396	1.365e-08	1	rs62063264	136	CRHR1:RP11-105N13.4	0	ncRNA_intronic
rs111424940	17:44211502:A:G	17	44211502	G	A	0.2406	1.365e-08	1	rs56280951	136	KANSL1	0	intronic
rs111306685	17:44025407:C:CT	17	44025407	C	CT	0.2396	1.365e-08	1	rs62063264	136	MAPT	0	intronic
rs17574040	17:44102865:A:C	17	44102865	A	C	0.2406	1.365e-08	1	rs56280951	136	MAPT	0	UTR3
rs55802590	17:44201344:C:G	17	44201344	G	C	0.2406	1.37e-08	1	rs56280951	136	KANSL1	0	intronic
rs62063207	17:44211902:A:G	17	44211902	A	G	0.2406	1.37e-08	1	rs56280951	136	KANSL1	0	intronic
rs62063208	17:44212032:A:C	17	44212032	C	A	0.2406	1.37e-08	1	rs56280951	136	KANSL1	0	intronic
rs62056812	17:43987154:A:G	17	43987154	G	A	0.2396	1.37e-08	1	rs62063264	136	MAPT:RP11-669E14.4	0	ncRNA_intronic
rs56301449	17:43960918:C:T	17	43960918	T	C	0.2396	1.37e-08	1	rs62063264	136	MAPT-AS1	0	ncRNA_intronic
rs2696546	17:44350919:A:C	17	44350919	A	C	0.2445	1.375e-08	1	rs2696546	136	ARL17B	1230	intergenic
rs4309444	17:43895797:C:T	17	43895797	T	C	0.2396	1.375e-08	1	rs62063264	136	CRHR1	0	intronic
rs80184151	17:43879308:A:G	17	43879308	A	G	0.2396	1.375e-08	1	rs62063264	136	CRHR1:RP11-105N13.4	0	ncRNA_intronic
rs10514901	17:44194735:G:T	17	44194735	G	T	0.2406	1.375e-08	1	rs56280951	136	KANSL1	0	intronic
rs62063174	17:44205122:C:G	17	44205122	C	G	0.2406	1.375e-08	1	rs56280951	136	KANSL1	0	intronic
rs78026984	17:44025592:C:G	17	44025592	G	C	0.2396	1.375e-08	1	rs62063264	136	MAPT	0	intronic
rs113395365	17:44025650:C:T	17	44025650	T	C	0.2396	1.375e-08	1	rs62063264	136	MAPT	0	intronic
rs62062289	17:44097235:C:G	17	44097235	G	C	0.2406	1.375e-08	1	rs56280951	136	MAPT	0	intronic
rs62057146	17:43903106:A:G	17	43903106	A	G	0.2396	1.38e-08	1	rs62063264	136	CRHR1	0	intronic
rs62054804	17:43914809:C:T	17	43914809	C	T	0.2396	1.38e-08	1	rs62063264	136	CRHR1	1614	intergenic
rs62055935	17:43848750:C:T	17	43848750	T	C	0.2396	1.38e-08	1	rs62063264	136	CRHR1:RP11-105N13.4	0	ncRNA_intronic
rs17577447	17:44194381:A:T	17	44194381	T	A	0.2406	1.38e-08	1	rs56280951	136	KANSL1	0	intronic
rs17661348	17:44207066:A:G	17	44207066	A	G	0.2406	1.38e-08	1	rs56280951	136	KANSL1	0	intronic
rs62063202	17:44208945:C:T	17	44208945	C	T	0.2406	1.38e-08	1	rs56280951	136	KANSL1	0	intronic
rs2696580	17:44227196:C:T	17	44227196	T	C	0.2406	1.38e-08	1	rs56280951	136	KANSL1	0	intronic
rs62062792	17:44025347:C:T	17	44025347	T	C	0.2396	1.38e-08	1	rs62063264	136	MAPT	0	intronic
rs1052587	17:44102604:C:T	17	44102604	T	C	0.2406	1.38e-08	1	rs56280951	136	MAPT	0	UTR3
rs62055900	17:43845002:C:G	17	43845002	C	G	0.2396	1.385e-08	1	rs62063264	136	CRHR1:RP11-105N13.4	0	ncRNA_intronic
rs2950010	17:43666251:C:G	17	43666251	C	G	0.2406	1.385e-08	1	rs62056811	136	DND1P1	1955	intergenic
rs62061717	17:44012248:A:T	17	44012248	T	A	0.2396	1.385e-08	1	rs62063264	136	MAPT	0	intronic
rs35163442	17:44023842:A:G	17	44023842	G	A	0.2396	1.385e-08	1	rs62063264	136	MAPT	0	intronic
rs9468	17:44101563:C:T	17	44101563	T	C	0.2416	1.385e-08	1	rs147091683	136	MAPT	0	UTR3
rs2532349	17:44339473:A:G	17	44339473	A	G	0.2465	1.385e-08	1	rs2532349	136	RP11-259G18.3	1500	intergenic
rs17762912	17:43899161:A:C	17	43899161	A	C	0.2396	1.39e-08	1	rs62063264	136	CRHR1	0	intronic
rs11079724	17:43841912:C:T	17	43841912	C	T	0.2396	1.39e-08	1	rs62063264	136	CRHR1:RP11-105N13.4	0	ncRNA_intronic
rs62057065	17:43858187:G:T	17	43858187	G	T	0.2396	1.39e-08	1	rs62063264	136	CRHR1:RP11-105N13.4	0	ncRNA_intronic
rs62063203	17:44209313:C:T	17	44209313	T	C	0.2406	1.39e-08	1	rs56280951	136	KANSL1	0	intronic
rs111724389	17:44209364:A:G	17	44209364	G	A	0.2406	1.39e-08	1	rs56280951	136	KANSL1	0	intronic
rs112401617	17:44209474:A:T	17	44209474	A	T	0.2406	1.39e-08	1	rs56280951	136	KANSL1	0	intronic
rs62062784	17:44024552:C:G	17	44024552	C	G	0.2396	1.39e-08	1	rs62063264	136	MAPT	0	intronic
rs2732688	17:44338534:C:T	17	44338534	C	T	0.2694	1.39e-08	1	rs2732688	136	RP11-259G18.3	561	upstream
rs62055895	17:43844044:A:G	17	43844044	A	G	0.2396	1.395e-08	1	rs62063264	136	CRHR1:RP11-105N13.4	0	ncRNA_intronic
rs62055896	17:43844201:C:T	17	43844201	C	T	0.2396	1.395e-08	1	rs62063264	136	CRHR1:RP11-105N13.4	0	ncRNA_intronic
rs55725840	17:43844486:A:T	17	43844486	T	A	0.2396	1.395e-08	1	rs62063264	136	CRHR1:RP11-105N13.4	0	ncRNA_intronic
rs34232924	17:44023828:C:CGTG	17	44023828	C	CGTG	0.2396	1.395e-08	1	rs62063264	136	MAPT	0	intronic
rs62054817	17:43925966:A:G	17	43925966	G	A	0.2406	1.395e-08	1	rs885639	136	MAPT-AS1	0	ncRNA_intronic
rs62055876	17:43832940:A:G	17	43832940	A	G	0.2406	1.4e-08	1	rs62055876	136	CRHR1:RP11-105N13.4	0	ncRNA_intronic
rs56109643	17:43844859:A:G	17	43844859	A	G	0.2396	1.4e-08	1	rs62063264	136	CRHR1:RP11-105N13.4	0	ncRNA_intronic
rs62055933	17:43848461:A:G	17	43848461	G	A	0.2396	1.4e-08	1	rs62063264	136	CRHR1:RP11-105N13.4	0	ncRNA_intronic
rs1476554	17:44159102:C:T	17	44159102	C	T	0.2406	1.4e-08	1	rs56280951	136	KANSL1	0	intronic
rs17763050	17:43903336:A:G	17	43903336	G	A	0.2396	1.405e-08	1	rs62063264	136	CRHR1	0	intronic
rs2696658	17:44245766:A:G	17	44245766	G	A	0.2406	1.405e-08	1	rs56280951	136	KANSL1	0	intronic
rs17573607	17:44083081:A:G	17	44083081	G	A	0.2396	1.405e-08	1	rs17573607	136	MAPT	0	intronic
rs56026128	17:43931244:C:G	17	43931244	G	C	0.2396	1.41e-08	1	rs62063264	136	MAPT-AS1	0	ncRNA_intronic
rs36050210	17:44353414:A:G	17	44353414	A	G	0.2435	1.415e-08	1	rs36050210	136	ARL17B	0	intronic
rs17762882	17:43898887:C:T	17	43898887	T	C	0.2396	1.415e-08	1	rs62063264	136	CRHR1	0	intronic
rs17689653	17:43898963:A:T	17	43898963	A	T	0.2396	1.415e-08	1	rs62063264	136	CRHR1	0	intronic
rs62055894	17:43843943:A:G	17	43843943	G	A	0.2396	1.415e-08	1	rs62063264	136	CRHR1:RP11-105N13.4	0	ncRNA_intronic
rs143143028	17:44170129:C:CAA	17	44170129	C	CAA	0.2406	1.415e-08	1	rs56280951	136	KANSL1	0	intronic
rs2732666	17:44286198:A:G	17	44286198	G	A	0.2495	1.415e-08	1	rs2732666	136	KANSL1	0	intronic
rs2532416	17:44289291:A:C	17	44289291	A	C	0.2445	1.42e-08	1	rs2532416	136	KANSL1	0	intronic
rs113677423	17:44355750:C:T	17	44355750	C	T	0.2376	1.43e-08	1	rs113677423	136	ARL17B	0	intronic
rs2732602	17:44367453:C:G	17	44367453	G	C	0.2386	1.43e-08	1	rs2732602	136	ARL17B	0	intronic
rs369209138	17:43680850:C:G	17	43680850	G	C	0.2406	1.43e-08	1	rs56280951	136	RP11-707O23.5	1143	intergenic
rs56082319	17:43844798:A:G	17	43844798	G	A	0.2406	1.435e-08	1	rs56082319	136	CRHR1:RP11-105N13.4	0	ncRNA_intronic
rs112790197	17:44182845:T:TG	17	44182845	T	TG	0.2406	1.435e-08	1	rs56280951	136	KANSL1	0	intronic
rs113201171	17:44082249:A:T	17	44082249	A	T	0.2406	1.435e-08	1	rs56280951	136	MAPT	0	intronic
rs62055947	17:43852605:C:T	17	43852605	C	T	0.2396	1.44e-08	1	rs62063264	136	CRHR1:RP11-105N13.4	0	ncRNA_intronic
rs62063163	17:44201865:C:T	17	44201865	C	T	0.2376	1.44e-08	1	rs62063163	136	KANSL1	0	intronic
rs62063164	17:44201887:C:T	17	44201887	C	T	0.2376	1.44e-08	1	rs62063163	136	KANSL1	0	intronic
rs62063165	17:44202147:A:G	17	44202147	A	G	0.2406	1.44e-08	1	rs56280951	136	KANSL1	0	intronic
rs62063166	17:44202231:A:G	17	44202231	A	G	0.2406	1.44e-08	1	rs56280951	136	KANSL1	0	intronic
rs643024	17:43690468:C:T	17	43690468	C	T	0.2406	1.44e-08	1	rs56280951	136	RPS26P8	4118	intergenic
rs2696516	17:44358107:G:T	17	44358107	G	T	0.2396	1.445e-08	1	rs2696515	136	ARL17B	0	intronic
rs62057147	17:43903298:A:G	17	43903298	G	A	0.2396	1.445e-08	1	rs62063264	136	CRHR1	0	intronic
rs17689918	17:43910088:A:G	17	43910088	G	A	0.2396	1.445e-08	1	rs62063264	136	CRHR1	0	intronic
rs4471725	17:43683611:G:T	17	43683611	G	T	0.2406	1.445e-08	1	rs56280951	136	RPS26P8	2297	intergenic
rs391338	17:43687268:A:G	17	43687268	G	A	0.2117	1.445e-08	1	rs391338	136	RPS26P8	918	downstream
rs8070723	17:44081064:A:G	17	44081064	A	G	0.2406	1.45e-08	1	rs56280951	136	MAPT	0	intronic
rs62064664	17:44081462:C:T	17	44081462	T	C	0.2406	1.45e-08	1	rs56280951	136	MAPT	0	intronic
rs1635285	17:43684209:C:G	17	43684209	C	G	0.2425	1.45e-08	1	rs28795799	136	RPS26P8	1699	intergenic
rs4074462	17:43855228:G:T	17	43855228	G	T	0.2406	1.455e-08	1	rs62063276	136	CRHR1:RP11-105N13.4	0	ncRNA_intronic
rs113909426	17:44196822:A:G	17	44196822	G	A	0.2406	1.455e-08	1	rs56280951	136	KANSL1	0	intronic
rs4630591	17:44192568:C:T	17	44192568	C	T	0.2078	1.46e-08	1	rs4630591	136	KANSL1	0	intronic
rs62073105	17:44322922:A:G	17	44322922	A	G	0.2425	1.46e-08	1	rs62073105	136	RP11-259G18.2	511	downstream
rs78328427	17:43916932:A:G	17	43916932	G	A	0.2396	1.465e-08	1	rs62063264	136	CRHR1	3737	intergenic
rs418891	17:43693538:G:T	17	43693538	G	T	0.2396	1.465e-08	1	rs62063264	136	CRHR1-IT1	4155	intergenic
rs111880194	17:44194621:C:G	17	44194621	C	G	0.2406	1.465e-08	1	rs56280951	136	KANSL1	0	intronic
rs62066068	17:43679121:A:G	17	43679121	G	A	0.2425	1.465e-08	1	rs62066068	136	RP11-707O23.5	0	ncRNA_exonic
rs2261543	17:43671174:A:G	17	43671174	A	G	0.2197	1.47e-08	1	rs2261543	136	DND1P1	6878	intergenic
rs75944932	17:44072423:A:C	17	44072423	A	C	0.2406	1.47e-08	1	rs56280951	136	MAPT	0	intronic
rs62055899	17:43844977:A:T	17	43844977	T	A	0.2396	1.475e-08	1	rs62063264	136	CRHR1:RP11-105N13.4	0	ncRNA_intronic
rs12150260	17:44090538:G:T	17	44090538	T	G	0.2406	1.475e-08	1	rs56280951	136	MAPT	0	intronic
rs62054822	17:43927708:A:G	17	43927708	A	G	0.2406	1.475e-08	1	rs885639	136	MAPT-AS1	0	ncRNA_intronic
rs17660251	17:44166646:C:T	17	44166646	C	T	0.2406	1.48e-08	1	rs56280951	136	KANSL1	0	intronic

### Sheet: Supp Table14
uniqID	rsID	chr	pos	non_effect_allele	effect_allele	MAF	gwasP	r2	IndSigSNP	GenomicLocus	nearestGene	dist	func
9:140265782:C:T	9:140265782_C_T	9	140265782	C	T	0.1372	2.033e-06	1	9:140265782_C_T	1	EXD3	0	intronic
9:140247759:C:T	rs73581567	9	140247759	C	T	0.159	2.063e-06	0.821535	9:140265782_C_T	1	EXD3	0	intronic
9:140243968:C:T	rs79140116	9	140243968	C	T	0.1541	2.404e-06	0.848061	9:140265782_C_T	1	EXD3	0	exonic
9:140251458:A:G	9:140251458_G_A	9	140251458	G	A	0.1382	4.243e-06	0.961772	9:140265782_C_T	1	EXD3	0	intronic
9:140258802:A:G	9:140258802_G_A	9	140258802	G	A	0.1382	4.7065e-06	0.962031	9:140265782_C_T	1	EXD3	0	intronic
9:140258412:A:C	9:140258412_C_A	9	140258412	C	A	0.1382	4.803e-06	0.962031	9:140265782_C_T	1	EXD3	0	intronic
9:140259932:C:T	9:140259932_C_T	9	140259932	C	T	0.1382	3.25667e-06	0.962031	9:140265782_C_T	1	EXD3	0	UTR3
9:140262424:C:T	9:140262424_C_T	9	140262424	C	T	0.1382	3.26e-06	0.962031	9:140265782_C_T	1	EXD3	0	exonic
9:140260266:G:T	9:140260266_T_G	9	140260266	T	G	0.1382	3.302e-06	0.962031	9:140265782_C_T	1	EXD3	0	UTR3
9:140278206:A:C	rs112535944	9	140278206	C	A	0.1352	3.38e-06	0.836509	9:140265782_C_T	1	EXD3	0	intronic
9:140241209:C:T	rs113081539	9	140241209	C	T	0.09046	3.468e-06	0.613691	9:140265782_C_T	1	EXD3	0	intronic
10:104208935:A:G	rs182668258	10	104208935	G	A	0.000994	3.48567e-06	1	rs183261980	2	RP11-18I14.10	638	upstream:downstream
10:103992905:C:T	rs191495382	10	103992905	T	C	0.000994	2.1012e-06	1	rs183261980	2	PITX3	0	intronic
9:140248605:A:C	rs28482269	9	140248605	C	A	0.1551	2.1048e-06	0.855526	9:140265782_C_T	1	EXD3	0	intronic
9:140253788:C:T	rs28615575	9	140253788	T	C	0.1779	2.1054e-06	0.77412	9:140265782_C_T	1	EXD3	0	intronic
10:103028798:C:G	rs375837103	10	103028798	G	C	0.000994	2.1064e-06	1	rs183261980	2	LBX1-AS1	0	ncRNA_intronic
10:104936808:C:T	rs531653660	10	104936808	T	C	0.000994	1.0596e-05	1	rs183261980	2	NT5C2	0	intronic
10:104083048:A:G	rs540614665	10	104083048	G	A	0.000994	1.0684e-05	1	rs183261980	2	GBF1	0	intronic

### Sheet: Supp Table15
uniqID	rsID	chr	pos	non_effect_allele	effect_allele	MAF	gwasP	r2	IndSigSNP	GenomicLocus	nearestGene	dist	func
9:26954845:A:ATATAACCT	9:26954845_ATATAACCT_A	9	26954845	ATATAACCT	A	0.03082	6.45347e-06	1	9:26954845_ATATAACCT_A	2	IFT74	0	intronic
12:98963805:G:GT	12:98963805_GT_G	12	98963805	G	GT	0.2376	6.0845e-06	1	12:98963805_GT_G	4	TMPO	19647	intergenic
11:18470620:A:G	rs184223751	11	18470620	A	G	0.008946	2.05634e-05	1	rs184223751	3	LDHC	0	intronic

### Sheet: Supp Table16
Affective symptom group
Genes scores	P value(r value)
EXD2	<0.001 (0.010)
C5orf17	<0.001 (0.07)
DCAF5	<0.001 (0.07)
TCF4	<0.001 (0.07)
WNT3	<0.001 (0.07)
DND1P1	<0.001 (0.08)
KANSL1	<0.001 (0.08)
MAPT	<0.001 (0.08)
PLEKHM1	<0.001 (0.08)
RP11-363J20.1:EXD2	<0.001 (0.08)
STAG1	<0.001 (0.08)
CRHR1	<0.001 (0.09)
DCC	<0.001 (0.11)
CRHR1:RP11-105N13.4	<0.001 (0.06)
MAPT:STH	<0.001 (0.06)
MAPT-AS1:SPPL2C	<0.001 (0.06)
MAPT:RP11-669E14.4	<0.001 (0.06)
RP11-259G18.3	<0.001 (0.06)
RP11-707O23.5	<0.001 (0.06)
CRHR1-IT1:CRHR1:RP11-105N13.4	<0.001 (0.05)
RP11-259G18.1	<0.001 (0.05)
RP11-363J20.2	<0.001 (0.05)
RP11-995C19.2	<0.001 (0.05)
MAPT-AS1:MAPT	<0.001 (0.05)
NSFP1	<0.001 (0.05)
RP11-259G18.2	<0.001 (0.05)
RP11-397A16.1	<0.001 (0.05)
RPS26P8	<0.001 (0.04)
MAPT-AS1	<0.001 (0.04)
ARL17B	<0.001 (0.04)
ARHGAP27	<0.001 (0.04)
ARL17B:LRRC37A	<0.001 (0.04)
CRHR1:RP11-105N13.4:RP11-293E1.1	<0.001 (0.04)
CRHR1:RP11-105N13.4:RP11-293E1.2	<0.001 (0.04)
CRHR1-IT1	<0.001 (0.04)
KANSL1:KANSL1-AS1	<0.001 (0.04)
KANSL1:RP11-669E14.6	0.350 (0.07)
LRRC37A2:ARL17A	0.561 (0.09)
LRRC37A4P	0.360 (0.02)
NSF	0.360 (0.02)
PLEKHM1:AC091132.1	0.362 (0.03)
RP11-102M11.2	0.316 (0.02)
RP11-363J20.1	0.360 (0.02)
Anxiety symptom group
EXD3	<0.001 (0.08)
LBX1-AS1	<0.001 (0.08)
NT5C2	<0.001 (0.08)
GBF1	<0.001 (0.09)
NOLC1	<0.001 (0.11)
CNNM2	<0.001 (0.07)
ELOVL3	0.123 (-0.04)
RP11-324L3.1	0.882 (0.004)
RP11-18I14.10	0.013 (0.05)
BTRC	0.862 (0.004)
PITX3	0.014 (0.05)
Emotional instability symptom group
IFT74	<0.001 (0.12)
TMPO	<0.001 (0.07)
LDHC	<0.001 (0.07)
SLC9A7P1	0.360 (0.02)
IFT74:LRRC19	0.00238 (0.06)
CTC-472C24.1	0.561 (0.09)
